# Whole-genome mapping of APOBEC mutagenesis in metastatic urothelial carcinoma identifies driver hotspot mutations and a novel mutational signature

**DOI:** 10.1101/2023.08.09.23293865

**Authors:** J. Alberto Nakauma-González, Maud Rijnders, Minouk T. W. Noordsij, John W. M. Martens, Astrid A.M. van der Veldt, Martijn P. J. Lolkema, Joost L. Boormans, Harmen J. G. van de Werken

## Abstract

APOBEC enzymes mutate specific DNA sequences and hairpin-loop structures, challenging the distinction between passenger and driver hotspot mutations. Here, we characterized 115 whole-genomes of metastatic urothelial carcinoma (mUC) to identify APOBEC mutagenic hotspot drivers. APOBEC-associated mutations were detected in 92% of mUC and were equally distributed across the genome, while APOBEC hotpot mutations (ApoHM) were enriched in open chromatin. Hairpin-loops were frequent targets of didymi (twins in Greek), two hotpot mutations characterized by the APOBEC mutational signature SBS2, in conjunction with an uncharacterized mutational context (Ap[C>T]), which was associated with DNA mismatch. Next, we developed a statistical framework that identified 0.40% of ApoHM as drivers of mUC, which affected known driver genes and non-coding regions near exons of potential novel driver genes. Our results and statistical framework were validated in independent cohorts of 23 non-metastatic UC and 3744 samples of 17 metastatic cancers, identifying cancer-type-specific drivers. Our study highlights the role of APOBEC in cancer development and may contribute to developing novel targeted therapy options for APOBEC-driven mUC.

## Supplementary Table for "Whole-genome mapping of APOBEC mutagenesis in metastatic urothelial carcinoma identifies driver hotspot mutations and a novel mutational signature" (part 1 of 3)

### Sheet: S1.Pathways_DEG
Hotspotmut_Gene	Pathway_ID	Description	GeneRatio	BgRatio	pvalue	p.adjust	Count		Genes_in_pathway
TERT	R-HSA-211859	Biological oxidations	8/44	222/10891	2.47496e-06	4.20744e-05	8		CYP2C8/CYP1A2/EPHX1/CYP7A1/SULT1B1/CES1/GSTA2/CYP2A6
TERT	R-HSA-2173782	Binding and Uptake of Ligands by Scavenger Receptors	3/44	42/10891	0.000632751	0.00537839	3		MARCO/APOA1/CD36
TERT	R-HSA-114608	Platelet degranulation	4/44	129/10891	0.00176764	0.0100166	4		TF/APOA1/CD36/SELENOP
TERT	R-HSA-6798695	Neutrophil degranulation	7/44	482/10891	0.00294051	0.0124972	7		LTF/CEACAM6/CRISP3/QPCT/CD36/S100A7/CLEC5A
TERT	R-HSA-8978868	Fatty acid metabolism	4/44	177/10891	0.00551611	0.0187548	4		CYP2C8/CYP1A2/THRSP/ACOT4
TERT	R-HSA-196854	Metabolism of vitamins and cofactors	4/44	190/10891	0.00706847	0.0200273	4		APOA1/NMNAT2/AKR1B10/PRSS1
ADGRG6	R-HSA-5601884	PIWI-interacting RNA (piRNA) biogenesis	2/9	29/10891	0.000243633	0.00170543	2		TDRD12/PIWIL2
ADGRG6	R-HSA-442380	Zinc influx into cells by the SLC39 gene family	1/9	10/10891	0.00823643	0.0288275	1		SLC39A5
ADGRG6	R-HSA-5365859	RA biosynthesis pathway	1/9	22/10891	0.0180405	0.0400928	1		RDH16
ADGRG6	R-HSA-1483191	Synthesis of PC	1/9	28/10891	0.0229102	0.0400928	1		MFSD2A
ADGRG6	R-HSA-6814122	Cooperation of PDCL (PhLP1) and TRiC/CCT in G-protein beta folding	1/9	38/10891	0.0309786	0.04337	1		RGS11
PLEKHS1	R-HSA-975577	N-Glycan antennae elongation	1/2	15/10891	0.0027528	0.00550559	1		MGAT4C
PLEKHS1	R-HSA-6809371	Formation of the cornified envelope	1/2	130/10891	0.0237315	0.0237315	1		FLG
LEPROTL1	R-HSA-211945	Phase I - Functionalization of compounds	21/199	106/10891	2.23466e-16	7.59785e-15	21		FMO3/CYP2D6/ALDH2/MTARC2/CYP2E1/CYP27A1/CYP2C9/CYP2C8/CYP4V2/CYP4A22/CYP7A1/ADH6/CYP4F2/CYP4F3/CYP4A11/ADH1B/CYP2A7/ADH4/CES1/ADH1C/CYP2A6
LEPROTL1	R-HSA-166658	Complement cascade	15/199	58/10891	7.42787e-14	1.26274e-12	15		CFH/MASP2/C6/CPB2/C5/VTN/C9/CFHR3/C3/MASP1/FCN3/C8G/CPN2/PROS1/CFI
LEPROTL1	R-HSA-71291	Metabolism of amino acids and derivatives	32/199	374/10891	2.04577e-13	2.31854e-12	32		CPS1/HAL/DAO/SLC6A12/HGD/CTH/AGMAT/ALDH6A1/SARDH/GNMT/CDO1/GAMT/RIDA/DMGDH/BHMT2/SDS/GLS2/AMDHD1/BHMT/MAT1A/TDO2/HPD/UROC1/FTCD/NAGS/HAAO/GPT/PAH/GATM/PIPOX/ACADSB/TAT
LEPROTL1	R-HSA-140837	Intrinsic Pathway of Fibrin Clot Formation	8/199	23/10891	4.18449e-09	3.55681e-08	8		SERPIND1/PROC/SERPINC1/F10/F12/KLKB1/PROS1/SERPINA5
LEPROTL1	R-HSA-194068	Bile acid and bile salt metabolism	10/199	45/10891	6.05257e-09	4.11574e-08	10		ABCB11/SLC27A5/SLC10A1/AKR1D1/SLCO1B1/CYP27A1/BAAT/ALB/CYP7A1/ACOX2
LEPROTL1	R-HSA-6806667	Metabolism of fat-soluble vitamins	9/199	48/10891	1.71599e-07	9.72395e-07	9		APOB/APOA1/TTR/TTPA/RBP4/APOA2/BCO2/APOM/APOC2
LEPROTL1	R-HSA-425407	SLC-mediated transmembrane transport	15/199	250/10891	5.35297e-05	0.000260001	15		SLC6A13/SLC1A2/SLC6A12/SLCO1B1/SLC38A4/SLC39A5/SLC47A1/SLC26A1/SLC43A1/SLC28A1/SLC6A1/SLC22A1/SLC25A18/SLC38A3/SLC30A10
LEPROTL1	R-HSA-75109	Triglyceride biosynthesis	3/199	13/10891	0.00150127	0.00638041	3		GPAM/MOGAT1/MOGAT2
LEPROTL1	R-HSA-5663084	Diseases of carbohydrate metabolism	4/199	34/10891	0.00326565	0.0123369	4		HYAL1/ALDOB/KHK/DCXR
TBC1D12	R-HSA-399956	CRMPs in Sema3A signaling	1/3	16/10891	0.00440124	0.00783755	1		CDK5R1
TBC1D12	R-HSA-422085	Synthesis, secretion, and deacylation of Ghrelin	1/3	19/10891	0.00522503	0.00783755	1		IGF1
TBC1D12	R-HSA-8853659	RET signaling	1/3	40/10891	0.0109789	0.0109789	1		RET

### Sheet: S2.didymi signature
	SBS_didymi
A[C>A]A	0
A[C>A]C	0
A[C>A]G	0
A[C>A]T	0
C[C>A]A	0
C[C>A]C	0
C[C>A]G	0
C[C>A]T	0
G[C>A]A	0
G[C>A]C	0
G[C>A]G	0
G[C>A]T	0
T[C>A]A	0
T[C>A]C	0
T[C>A]G	0
T[C>A]T	0
A[C>G]A	0
A[C>G]C	0
A[C>G]G	0.0384615
A[C>G]T	0
C[C>G]A	0
C[C>G]C	0
C[C>G]G	0
C[C>G]T	0
G[C>G]A	0
G[C>G]C	0
G[C>G]G	0
G[C>G]T	0
T[C>G]A	0
T[C>G]C	0
T[C>G]G	0
T[C>G]T	0.0384615
A[C>T]A	0.538462
A[C>T]C	0.0769231
A[C>T]G	0.0769231
A[C>T]T	0.153846
C[C>T]A	0.0384615
C[C>T]C	0
C[C>T]G	0
C[C>T]T	0
G[C>T]A	0.0384615
G[C>T]C	0
G[C>T]G	0
G[C>T]T	0
T[C>T]A	0
T[C>T]C	0
T[C>T]G	0
T[C>T]T	0
A[T>A]A	0
A[T>A]C	0
A[T>A]G	0
A[T>A]T	0
C[T>A]A	0
C[T>A]C	0
C[T>A]G	0
C[T>A]T	0
G[T>A]A	0
G[T>A]C	0
G[T>A]G	0
G[T>A]T	0
T[T>A]A	0
T[T>A]C	0
T[T>A]G	0
T[T>A]T	0
A[T>C]A	0
A[T>C]C	0
A[T>C]G	0
A[T>C]T	0
C[T>C]A	0
C[T>C]C	0
C[T>C]G	0
C[T>C]T	0
G[T>C]A	0
G[T>C]C	0
G[T>C]G	0
G[T>C]T	0
T[T>C]A	0
T[T>C]C	0
T[T>C]G	0
T[T>C]T	0
A[T>G]A	0
A[T>G]C	0
A[T>G]G	0
A[T>G]T	0
C[T>G]A	0
C[T>G]C	0
C[T>G]G	0
C[T>G]T	0
G[T>G]A	0
G[T>G]C	0
G[T>G]G	0
G[T>G]T	0
T[T>G]A	0
T[T>G]C	0
T[T>G]G	0
T[T>G]T	0

### Sheet: S3.Didymi_mUC
chr	pos	geneName	consequenceAnnotation	loopGenPos	loopSeq	loopSeq_binary	has_1001or101	hairpinStemDown	hairpinStemUp	loopSize	loopPos_mut	hairpinStab	ref	triNucleotideContext	main_mutChange	isTpC	totalHotspotPos	totalSpecificHotspotMut	nMutPositionsInLoop	isDidimy
chr6	142706206	ADGRG6	Intron	chr6:142706205-142706210	GAAC	1001	Yes	10	10	4	1	-7.9	G	TCA	C>T	1	27	27	2	Yes
chr6	142706209	ADGRG6	Intron	chr6:142706205-142706210	GAAC	1001	Yes	10	10	4	4	-7.9	C	ACA	C>T	0	24	23	2	Yes
chr10	115511590	PLEKHS1	Intron	chr10:115511589-115511594	GAAC	1001	Yes	10	10	4	1	-7.57	G	TCA	C>T	1	26	21	2	Yes
chr10	115511593	PLEKHS1	Intron	chr10:115511589-115511594	GAAC	1001	Yes	10	10	4	4	-7.57	C	ACA	C>T	0	16	14	2	Yes
chr8	29952919	LEPROTL1	Upstream gene	chr8:29952918-29952922	GTC	101	Yes	11	12	3	1	-10.79	G	ACG	C>T	0	15	14	2	Yes
chr8	29952921	LEPROTL1	Upstream gene	chr8:29952918-29952922	GTC	101	Yes	11	12	3	3	-10.79	C	TCG	C>T	1	10	8	2	Yes
chr10	96162370	TBC1D12	5' UTR	chr10:96162365-96162373	CCCAGAT	1110100	Yes	7	7	7	5	-6.21	G	TCT	C>T	1	11	11	2	Yes
chr10	96162368	TBC1D12	5' UTR	chr10:96162365-96162373	CCCAGAT	1110100	Yes	7	7	7	3	-6.21	C	CCA	C>T	0	10	10	2	Yes
chr11	10331384	ADM	Downstream gene	chr11:10331380-10331385	GAAC	1001	Yes	8	8	4	4	-8.83	C	ACA	C>T	0	8	8	2	Yes
chr11	10331381	ADM	Downstream gene	chr11:10331380-10331385	GAAC	1001	Yes	8	8	4	1	-8.83	G	TCA	C>T	1	5	4	2	Yes
chr11	74510805	RNF169	Intron	chr11:74510804-74510809	GAAC	1001	Yes	10	10	4	1	-7.56	G	TCA	C>T	1	8	8	2	Yes
chr2	151205206	LINC01818	Non-coding transcript	chr2:151205205-151205210	GTTC	1001	Yes	13	13	4	1	-12.86	G	ACA	C>T	0	7	7	2	Yes
chr2	151205209	LINC01818	Non-coding transcript	chr2:151205205-151205210	GTTC	1001	Yes	13	13	4	4	-12.56	C	TCA	C>T	1	5	5	2	Yes
chr11	74510808	RNF169	Intron	chr11:74510804-74510809	GAAC	1001	Yes	10	10	4	4	-7.56	C	ACA	C>T	0	4	4	2	Yes
chr7	11273343	AC004160.1	Non-coding transcript	chr7:11273339-11273344	GTTC	1001	Yes	11	11	4	4	-7.66	C	TCA	C>T	1	6	5	2	Yes
chr7	11273340	AC004160.1	Non-coding transcript	chr7:11273339-11273344	GTTC	1001	Yes	11	11	4	1	-7.96	G	ACA	C>T	0	3	2	2	Yes
chr15	96590696	RP11-4G2.1	Upstream gene	chr15:96590692-96590697	GTTC	1001	Yes	11	11	4	4	-7.66	C	TCA	C>T	1	5	5	2	Yes
chr12	59152564	RP11-362K2.2	Intron	chr12:59152560-59152565	GAAC	1001	Yes	8	8	4	4	-4.63	C	ACA	C>T	0	5	5	2	Yes
chr15	96590693	RP11-4G2.1	Upstream gene	chr15:96590692-96590697	GTTC	1001	Yes	11	11	4	1	-7.96	G	ACA	C>T	0	3	3	2	Yes
chr12	59152561	RP11-362K2.2	Intron	chr12:59152560-59152565	GAAC	1001	Yes	8	8	4	1	-4.63	G	TCA	C>T	1	3	3	2	Yes
chr14	69134626	RAD51B	Intron	chr14:69134624-69134631	AGATCA	010010	Yes	14	14	6	2	-12.06	G	TCT	C>T	1	6	6	2	Yes
chr22	42929204		Intergenic	chr22:42929203-42929207	GTC	101	Yes	13	12	3	1	-11.15	G	ACT	C>T	0	6	6	2	Yes
chrX	122723286		Intergenic	chrX:122723284-122723291	GGATCA	110010	Yes	9	9	6	2	-9.87	G	TCC	C>T	1	4	4	2	Yes
chr16	64424220	RP11-467L24.1	Non-coding transcript	chr16:64424219-64424224	GAAC	1001	Yes	13	13	4	1	-9.01	G	TCC	C>T	1	4	4	2	Yes
chrX	122723289		Intergenic	chrX:122723284-122723291	GGATCA	110010	Yes	9	9	6	5	-9.87	C	TCA	C>T	1	3	3	2	Yes
chr16	64424223	RP11-467L24.1	Non-coding transcript	chr16:64424219-64424224	GAAC	1001	Yes	13	13	4	4	-9.01	C	ACC	C>T	0	3	3	2	Yes
chr1	117222133		Intergenic	chr1:117222130-117222138	CAGATCT	1010010	Yes	9	9	7	3	-9.92	G	TCT	C>T	1	4	2	2	Yes
chr1	117222136		Intergenic	chr1:117222130-117222138	CAGATCT	1010010	Yes	9	9	7	6	-9.92	C	TCT	C>T	1	3	2	2	Yes
chr14	69134629	RAD51B	Intron	chr14:69134624-69134631	AGATCA	010010	Yes	14	14	6	5	-12.06	C	TCA	C>T	1	1	1	2	Yes
chr22	42929206		Intergenic	chr22:42929203-42929207	GTC	101	Yes	13	12	3	3	-11.15	C	TCT	C>T	1	1	1	2	Yes
chr19	5623504	SAFB2	Upstream gene	chr19:5623500-5623505	GTTC	1001	Yes	6	6	4	4	-6.89	C	TCG	C>T	1	5	5	2	Yes
chr16	22207024	SDR42E2	Downstream gene	chr16:22207022-22207027	TCTG	0101	Yes	4	4	4	2	-2.13	C	TCT	C>T	1	5	4	2	Yes
chr22	47167346	TBC1D22A	Intron	chr22:47167342-47167347	GAAC	1001	Yes	11	11	4	4	-9.96	C	ACA	C>T	0	4	4	2	Yes
chr20	23564321	RP11-218C14.2	Non-coding transcript	chr20:23564318-23564322	GTC	101	Yes	14	14	3	3	-16.05	C	TCA	C>T	1	4	4	2	Yes
chr10	33178214	RP11-479G22.8	Non-coding transcript	chr10:33178213-33178218	GTTC	1001	Yes	12	11	4	1	-5.53	G	ACA	C>T	0	4	4	2	Yes
chr9	87349818	NTRK2	Intron	chr9:87349812-87349821	TTTCAGAG	00010101	Yes	9	9	8	6	-8.36	G	TCT	C>T	1	3	3	2	Yes
chr9	87349816	NTRK2	Intron	chr9:87349812-87349821	TTTCAGAG	00010101	Yes	9	9	8	4	-8.36	C	TCA	C>T	1	3	3	2	Yes
chr10	82156892		Intergenic	chr10:82156888-82156893	GAAC	1001	Yes	11	11	4	4	-10.03	C	ACA	C>T	0	4	3	2	Yes
chr22	47167343	TBC1D22A	Intron	chr22:47167342-47167347	GAAC	1001	Yes	11	11	4	1	-9.96	G	TCA	C>T	1	2	2	2	Yes
chr10	82156889		Intergenic	chr10:82156888-82156893	GAAC	1001	Yes	11	11	4	1	-10.03	G	TCA	C>T	1	2	2	2	Yes
chr20	23564319	RP11-218C14.2	Non-coding transcript	chr20:23564318-23564322	GTC	101	Yes	14	14	3	1	-16.05	G	ACA	C>T	0	2	2	2	Yes
chr10	33178217	RP11-479G22.8	Non-coding transcript	chr10:33178213-33178218	GTTC	1001	Yes	12	11	4	4	-5.23	C	TCA	C>T	1	2	2	2	Yes
chr19	5623501	SAFB2	Upstream gene	chr19:5623500-5623505	GTTC	1001	Yes	6	6	4	1	-7.69	G	ACG	C>T	0	1	1	2	Yes
chr16	22207026	SDR42E2	Downstream gene	chr16:22207022-22207027	TCTG	0101	Yes	4	4	4	4	-2.13	G	TCA	C>T	1	1	1	2	Yes
chr9	112281265	PALM2AKAP2	Intron	chr9:112281264-112281268	GAC	101	Yes	9	9	3	1	-8.54	G	TCT	C>T	1	4	4	2	Yes
chr7	17658898		Intergenic	chr7:17658894-17658899	GTTC	1001	Yes	8	8	4	4	-6.13	C	TCA	C>T	1	4	4	2	Yes
chr10	11835070		Intergenic	chr10:11835069-11835073	GTC	101	Yes	13	12	3	1	-11.15	G	ACT	C>T	0	4	4	2	Yes
chr2	71204529	ANKRD53	Upstream gene	chr2:71204528-71204532	GAC	101	Yes	12	12	3	1	-11.4	G	TCT	C>T	1	4	3	2	Yes
chr6	82403489	TENT5A	Intron	chr6:82403485-82403490	GAAC	1001	Yes	10	10	4	4	-7.25	C	ACA	C>T	0	3	3	2	Yes
chrX	90151359		Intergenic	chrX:90151355-90151360	GTTC	1001	Yes	11	11	4	4	-7.31	C	TCC	C>T	1	4	3	2	Yes
chr6	82403486	TENT5A	Intron	chr6:82403485-82403490	GAAC	1001	Yes	10	10	4	1	-7.25	G	TCA	C>T	1	2	2	2	Yes
chr2	71204531	ANKRD53	Upstream gene	chr2:71204528-71204532	GAC	101	Yes	12	12	3	3	-11.4	C	ACT	C>T	0	1	1	2	Yes
chr9	112281267	PALM2AKAP2	Intron	chr9:112281264-112281268	GAC	101	Yes	9	9	3	3	-8.54	C	ACT	C>T	0	1	1	2	Yes
chr10	11835072		Intergenic	chr10:11835069-11835073	GTC	101	Yes	13	12	3	3	-11.15	C	TCT	C>T	1	1	1	2	Yes
chrX	90151356		Intergenic	chrX:90151355-90151360	GTTC	1001	Yes	11	11	4	1	-8.11	G	ACC	C>T	0	1	1	2	Yes
chr7	17658895		Intergenic	chr7:17658894-17658899	GTTC	1001	Yes	8	8	4	1	-6.43	G	ACA	C>T	0	1	1	2	Yes
chr21	18090477	RNU1-98P	Upstream gene	chr21:18090474-18090478	GAC	101	Yes	14	14	3	3	-12.31	C	ACA	C>T	0	3	3	2	Yes
chr1	26857790	RPS6KA1	Intron	chr1:26857785-26857792	CTCTGA	101010	Yes	6	6	6	5	-4.71	G	TCA	C>T	1	3	3	2	Yes
chr1	161595801	FCGR2B	Intron	chr1:161595800-161595805	GATC	1001	Yes	9	9	4	1	-10.17	G	TCA	C>T	1	3	3	2	Yes
chr1	186464070	AL096803.2	Non-coding transcript	chr1:186464069-186464075	GATCT	10010	Yes	10	10	5	1	-9.14	G	TCA	C>T	1	3	3	2	Yes
chr5	43070437	AC025171.1	Upstream gene	chr5:43070436-43070440	GTC	101	Yes	10	10	3	1	-9.49	G	ACA	C>T	0	3	2	2	Yes
chr11	6170678	OR52B1P	Downstream gene	chr11:6170677-6170682	GAAC	1001	Yes	14	14	4	1	-12.34	G	TCA	C>T	1	3	2	2	Yes
chr10	110304340	RP11-163F15.1	Downstream gene	chr10:110304337-110304341	GAC	101	Yes	10	10	3	3	-11.12	C	ACT	C>T	0	3	2	2	Yes
chr4	84010982	AC073840.1	Downstream gene	chr4:84010978-84010983	GATC	1001	Yes	10	10	4	4	-8.04	C	TCA	C>T	1	3	2	2	Yes
chr7	140357541	DENND2A	Intron	chr7:140357539-140357546	GGATCA	110010	Yes	12	12	6	2	-11.39	G	TCC	C>T	1	2	2	2	Yes
chr7	140357544	DENND2A	Intron	chr7:140357539-140357546	GGATCA	110010	Yes	12	12	6	5	-11.39	C	TCA	C>T	1	2	2	2	Yes
chr12	67876283	LINC02408	Non-coding transcript	chr12:67876279-67876284	GATC	1001	Yes	9	9	4	4	-9.03	C	TCC	C>T	1	3	2	2	Yes
chr21	18090475	RNU1-98P	Upstream gene	chr21:18090474-18090478	GAC	101	Yes	14	14	3	1	-12.31	G	TCA	C>T	1	1	1	2	Yes
chr5	43070439	AC025171.1	Upstream gene	chr5:43070436-43070440	GTC	101	Yes	10	10	3	3	-9.49	C	TCA	C>T	1	1	1	2	Yes
chr11	6170681	OR52B1P	Downstream gene	chr11:6170677-6170682	GAAC	1001	Yes	14	14	4	4	-12.34	C	ACA	C>T	0	1	1	2	Yes
chr4	84010979	AC073840.1	Downstream gene	chr4:84010978-84010983	GATC	1001	Yes	10	10	4	1	-8.04	G	TCA	C>T	1	1	1	2	Yes
chr10	110304338	RP11-163F15.1	Downstream gene	chr10:110304337-110304341	GAC	101	Yes	10	10	3	1	-11.12	G	TCT	C>T	1	1	1	2	Yes
chr1	161595804	FCGR3B	Intron	chr1:161595800-161595805	GATC	1001	Yes	9	9	4	4	-10.17	C	TCA	C>T	1	1	1	2	Yes
chr1	26857788	RPS6KA1	Intron	chr1:26857785-26857792	CTCTGA	101010	Yes	6	6	6	3	-4.71	C	TCT	C>T	1	1	1	2	Yes
chr12	67876280	LINC02408	Non-coding transcript	chr12:67876279-67876284	GATC	1001	Yes	9	9	4	1	-9.03	G	TCC	C>T	1	1	1	2	Yes
chr1	186464073	AL096803.2	Non-coding transcript	chr1:186464069-186464075	GATCT	10010	Yes	10	10	5	4	-9.14	C	TCT	C>T	1	1	1	2	Yes
chr1	200589588	KIF14	5' UTR	chr1:200589587-200589592	GAGA	1010	Yes	5	5	4	1	-5.12	G	TCG	C>T	1	2	2	2	Yes
chr12	108051995	BTBD11	3' UTR	chr12:108051991-108051996	GTTC	1001	Yes	10	10	4	4	-4.75	C	TCA	C>T	1	2	2	2	Yes
chr6	27487343	HNRNPA1P1	Upstream gene	chr6:27487338-27487346	CTCTGAA	1010100	Yes	7	7	7	5	-2.53	G	TCA	C>T	1	2	2	2	Yes
chr15	79631256	AC027811.1,TMED3	Upstream gene	chr15:79631253-79631257	GTC	101	Yes	13	12	3	3	-11.15	C	TCT	C>T	1	2	2	2	Yes
chr2	208585755	CCNYL1	Intron	chr2:208585752-208585756	GAC	101	Yes	13	13	3	3	-13.91	C	ACT	C>T	0	2	2	2	Yes
chr3	49550546	DAG1	Intron	chr3:49550545-49550550	GAAC	1001	Yes	10	10	4	1	-7.78	G	TCC	C>T	1	2	2	2	Yes
chr3	121985544	CASR	Intron	chr3:121985543-121985547	GTC	101	Yes	14	14	3	1	-8.85	G	ACA	C>T	0	2	2	2	Yes
chr18	5537864	EPB41L3	Intron	chr18:5537860-5537865	GATC	1001	Yes	10	10	4	4	-7.38	C	TCC	C>T	1	2	2	2	Yes
chr8	48288271	SPIDR	Intron	chr8:48288267-48288273	GATCT	10010	Yes	7	7	5	4	-6.76	C	TCT	C>T	1	2	2	2	Yes
chr8	98280007		Intergenic	chr8:98280003-98280008	GAAC	1001	Yes	11	12	4	4	-5.73	C	ACA	C>T	0	2	2	2	Yes
chr15	45076945		Intergenic	chr15:45076944-45076948	GAC	101	Yes	12	12	3	1	-10.83	G	TCT	C>T	1	2	2	2	Yes
chr3	197192189	AC128709.2	Non-coding transcript	chr3:197192186-197192190	GTC	101	Yes	11	10	3	3	-9.27	C	TCA	C>T	1	2	2	2	Yes
chr1	200589590	KIF14	5' UTR	chr1:200589587-200589592	GAGA	1010	Yes	5	5	4	3	-5.12	G	TCT	C>T	1	1	1	2	Yes
chr12	108051992	BTBD11	3' UTR	chr12:108051991-108051996	GTTC	1001	Yes	10	10	4	1	-5.05	G	ACA	C>T	0	1	1	2	Yes
chr6	27487341	XXbac-BPGBPG34I8.1	Upstream gene	chr6:27487338-27487346	CTCTGAA	1010100	Yes	7	7	7	3	-2.53	C	TCT	C>T	1	1	1	2	Yes
chr15	79631254	TMED3,AC027811.1	Upstream gene	chr15:79631253-79631257	GTC	101	Yes	13	12	3	1	-11.15	G	ACT	C>T	0	1	1	2	Yes
chr4	108871085	CYP2U1	Intron	chr4:108871080-108871090	TAATCTTCC	000010011	Yes	8	8	9	5	-5.37	C	TCT	C>T	1	2	1	2	Yes
chr4	108871088	CYP2U1	Intron	chr4:108871080-108871090	TAATCTTCC	000010011	Yes	8	8	9	8	-5.37	C	TCC	C>T	1	1	1	2	Yes
chr18	5537861	EPB41L3	Intron	chr18:5537860-5537865	GATC	1001	Yes	10	10	4	1	-7.38	G	TCC	C>T	1	1	1	2	Yes
chr3	121985546	CASR	Intron	chr3:121985543-121985547	GTC	101	Yes	14	14	3	3	-8.85	C	TCA	C>T	1	1	1	2	Yes
chr3	49550549	DAG1	Intron	chr3:49550545-49550550	GAAC	1001	Yes	10	10	4	4	-7.78	C	ACC	C>T	0	1	1	2	Yes
chr8	48288268	SPIDR	Intron	chr8:48288267-48288273	GATCT	10010	Yes	7	7	5	1	-6.76	G	TCC	C>T	1	1	1	2	Yes
chr2	208585753	CCNYL1	Intron	chr2:208585752-208585756	GAC	101	Yes	13	13	3	1	-13.91	G	TCT	C>T	1	1	1	2	Yes
chr15	45076947		Intergenic	chr15:45076944-45076948	GAC	101	Yes	12	12	3	3	-10.83	C	ACT	C>T	0	1	1	2	Yes
chr8	98280004		Intergenic	chr8:98280003-98280008	GAAC	1001	Yes	11	12	4	1	-5.73	G	TCA	C>T	1	1	1	2	Yes
chr11	12657261	AC107881.1	Non-coding transcript	chr11:12657260-12657264	GAC	101	Yes	13	13	3	1	-10.99	G	TCT	C>T	1	2	1	2	Yes
chr3	197192187	AC128709.2	Non-coding transcript	chr3:197192186-197192190	GTC	101	Yes	11	10	3	1	-9.27	G	ACA	C>T	0	1	1	2	Yes
chr6	26331708	AL021917.1	Non-coding transcript	chr6:26331706-26331714	TCTGGAG	0101101	Yes	5	5	7	2	-1.18	C	TCT	C>T	1	2	1	2	Yes
chr6	26331711	AL021917.1	Non-coding transcript	chr6:26331706-26331714	TCTGGAG	0101101	Yes	5	5	7	5	-1.18	G	TCC	C>T	1	1	1	2	Yes
chr11	12657263	AC107881.1	Non-coding transcript	chr11:12657260-12657264	GAC	101	Yes	13	13	3	3	-10.99	C	ACT	C>T	0	1	1	2	Yes
chr12	15814967	EPS8	Missense	chr12:15814964-15814973	CTCTGTCA	10101010	Yes	6	6	8	3	-0.05	C	TCT	C>T	1	1	1	2	Yes
chr12	15814971	EPS8	Missense	chr12:15814964-15814973	CTCTGTCA	10101010	Yes	6	6	8	7	-0.05	C	TCA	C>T	1	1	1	2	Yes
chr16	737423	WDR24	Splice region	chr16:737422-737432	GAAGAAGGT	100100110	Yes	4	4	9	1	-1.15	G	TCC	C>T	1	1	1	2	Yes
chr7	21630577	DNAH11	Synonymous	chr7:21630576-21630582	GAAGA	10010	Yes	4	4	5	1	-1.16	G	TCA	C>T	1	1	1	2	Yes
chr7	21630580	DNAH11	Synonymous	chr7:21630576-21630582	GAAGA	10010	Yes	4	4	5	4	-1.16	G	TCT	C>T	1	1	1	2	Yes
chr6	52109216	IL17F	Synonymous	chr6:52109212-52109221	GGTCTTCA	11010010	Yes	8	7	8	4	-1.32	C	TCT	C>T	1	1	1	2	Yes
chr6	52109219	IL17F	Synonymous	chr6:52109212-52109221	GGTCTTCA	11010010	Yes	8	7	8	7	-1.32	C	TCA	C>T	1	1	1	2	Yes
chr8	29120586	KIF13B	5' UTR	chr8:29120579-29120588	TTCCGTCT	00111010	Yes	4	4	8	7	-2.76	C	TCT	C>T	1	1	1	2	Yes
chr6	35420269	FANCE	5' UTR	chr6:35420266-35420273	CTCTGA	101010	Yes	7	7	6	3	-6.14	C	TCT	C>T	1	1	1	2	Yes
chr6	35420271	FANCE	5' UTR	chr6:35420266-35420273	CTCTGA	101010	Yes	7	7	6	5	-6.14	G	TCA	C>T	1	1	1	2	Yes
chr8	29120584	KIF13B	5' UTR	chr8:29120579-29120588	TTCCGTCT	00111010	Yes	4	4	8	5	-2.76	G	ACG	C>T	0	1	1	2	Yes
chr20	31661423	BPIFB3	3' UTR	chr20:31661414-31661424	TGAGACATG	010101001	Yes	3	3	9	9	-0.98	G	CCA	C>T	0	1	1	2	Yes
chr3	189042884	TPRG1	3' UTR	chr3:189042883-189042887	GAG	101	Yes	3	3	3	1	-0.38	G	TCA	C>T	1	1	1	2	Yes
chr12	86354285	MGAT4C	3' UTR	chr12:86354284-86354288	CTC	101	Yes	4	4	3	1	-2.04	C	TCT	C>T	1	1	1	2	Yes
chr12	86354287	MGAT4C	3' UTR	chr12:86354284-86354288	CTC	101	Yes	4	4	3	3	-2.04	C	TCA	C>T	1	1	1	2	Yes
chr3	189042886	TPRG1	3' UTR	chr3:189042883-189042887	GAG	101	Yes	3	3	3	3	-0.38	G	TCT	C>T	1	1	1	2	Yes
chr20	31661416	BPIFB3	3' UTR	chr20:31661414-31661424	TGAGACATG	010101001	Yes	3	3	9	2	-0.98	G	TCA	C>T	1	1	1	2	Yes
chr3	85882040	CADM2-AS2	Upstream gene	chr3:85882036-85882041	CTTC	1001	Yes	5	5	4	4	-3.29	C	TCA	C>T	1	1	1	2	Yes
chr3	149530310	RNF13	Upstream gene	chr3:149530303-149530313	GCGTGTCAG	111010101	Yes	3	3	9	7	-0.5	C	TCA	C>T	1	1	1	2	Yes
chr15	80637102	LINC00927	Upstream gene	chr15:80637097-80637106	ATAGGAAG	00011001	Yes	5	5	8	5	-0.63	G	TCC	C>T	1	1	1	2	Yes
chr15	80637105	LINC00927	Upstream gene	chr15:80637097-80637106	ATAGGAAG	00011001	Yes	5	5	8	8	-0.63	G	TCT	C>T	1	1	1	2	Yes
chr6	5790549	RP1-182O16.1	Upstream gene	chr6:5790544-5790550	TCAAC	01001	Yes	3	3	5	5	-0.49	C	ACA	C>T	0	1	1	2	Yes
chr9	139415136	MIR4673	Upstream gene	chr9:139415132-139415137	TGAG	0101	Yes	3	3	4	4	-0.87	G	GCT	C>T	0	1	1	2	Yes
chr14	73390095	DCAF4	Upstream gene	chr14:73390093-73390101	CGATCTC	1100101	Yes	9	8	7	2	-4.59	G	TCG	C>T	1	1	1	2	Yes
chr19	36178713	AC002314.4	Upstream gene	chr19:36178709-36178718	TCACGAGG	01011011	Yes	2	2	8	4	0	C	ACG	C>T	0	1	1	2	Yes
chrX	52864668	EIF4A2P4	Upstream gene	chrX:52864665-52864674	TTCAGATG	00101001	Yes	11	11	8	3	-8.88	C	TCA	C>T	1	1	1	2	Yes
chr10	90342993	LIPJ	Upstream gene	chr10:90342992-90342997	GTTC	1001	Yes	9	9	4	1	-7.56	G	ACG	C>T	0	1	1	2	Yes
chr14	69095700	CTD-2325P2.4	Upstream gene	chr14:69095699-69095704	GAAC	1001	Yes	7	7	4	1	-7.79	G	TCG	C>T	1	1	1	2	Yes
chr9	16875824	BNC2	Upstream gene	chr9:16875823-16875829	CTCAA	10100	Yes	3	3	5	1	-0.27	C	TCT	C>T	1	1	1	2	Yes
chr9	19409039	AL391834.3	Upstream gene	chr9:19409038-19409045	CTTCTC	100101	Yes	3	3	6	1	-0.6	C	TCT	C>T	1	1	1	2	Yes
chr18	24128132	AC007996.1	Upstream gene	chr18:24128130-24128136	TGATC	01001	Yes	11	11	5	2	-8.51	G	TCA	C>T	1	1	1	2	Yes
chr3	153839224	ARHGEF26-AS1	Upstream gene	chr3:153839222-153839230	TCTCGCG	0101111	Yes	3	3	7	2	-0.28	C	TCT	C>T	1	1	1	2	Yes
chr14	69095703	CTD-2325P2.4	Upstream gene	chr14:69095699-69095704	GAAC	1001	Yes	7	7	4	4	-7.79	C	ACG	C>T	0	1	1	2	Yes
chr16	737426	JMJD8	Upstream gene	chr16:737422-737432	GAAGAAGGT	100100110	Yes	4	4	9	4	-1.15	G	TCT	C>T	1	1	1	2	Yes
chr3	32679496	RPL30P4	Upstream gene	chr3:32679491-32679500	TATAGAAG	00001001	Yes	4	4	8	5	-0.58	G	TCT	C>T	1	1	1	2	Yes
chr3	32679499	RPL30P4	Upstream gene	chr3:32679491-32679500	TATAGAAG	00001001	Yes	4	4	8	8	-0.58	G	TCT	C>T	1	1	1	2	Yes
chr16	21686113	OTOA	Upstream gene	chr16:21686107-21686117	CATATCTTC	100001001	Yes	3	3	9	6	-0.32	C	TCT	C>T	1	1	1	2	Yes
chr16	21686116	OTOA	Upstream gene	chr16:21686107-21686117	CATATCTTC	100001001	Yes	3	3	9	9	-0.32	C	TCT	C>T	1	1	1	2	Yes
chrX	52864670	EIF4A2P4	Upstream gene	chrX:52864665-52864674	TTCAGATG	00101001	Yes	11	11	8	5	-8.88	G	TCT	C>T	1	1	1	2	Yes
chr22	19117408	AC004471.10	Upstream gene	chr22:19117407-19117413	CAGAA	10100	Yes	4	4	5	1	-1.17	C	TCA	C>T	1	1	1	2	Yes
chr3	153839226	ARHGEF26-AS1	Upstream gene	chr3:153839222-153839230	TCTCGCG	0101111	Yes	3	3	7	4	-0.28	C	TCG	C>T	1	1	1	2	Yes
chr6	31172592	XXbac-BPG299F13.14	Upstream gene	chr6:31172589-31172593	GTC	101	Yes	10	10	3	3	-10.04	C	TCT	C>T	1	1	1	2	Yes
chr9	16875826	BNC2	Upstream gene	chr9:16875823-16875829	CTCAA	10100	Yes	3	3	5	3	-0.27	C	TCA	C>T	1	1	1	2	Yes
chr3	85882037	CADM2-AS2	Upstream gene	chr3:85882036-85882041	CTTC	1001	Yes	5	5	4	1	-3.29	C	TCT	C>T	1	1	1	2	Yes
chr19	9355140	OR7E24	Upstream gene	chr19:9355138-9355144	TCAAC	01001	Yes	9	9	5	2	-1.85	C	TCA	C>T	1	1	1	2	Yes
chr19	9355143	OR7E24	Upstream gene	chr19:9355138-9355144	TCAAC	01001	Yes	9	9	5	5	-1.85	C	ACA	C>T	0	1	1	2	Yes
chr18	24128135	AC007996.1	Upstream gene	chr18:24128130-24128136	TGATC	01001	Yes	11	11	5	5	-8.51	C	TCA	C>T	1	1	1	2	Yes
chr20	22592692	RP4-788L20.3	Upstream gene	chr20:22592688-22592695	ACAGAG	010101	Yes	4	4	6	4	-1.58	G	TCT	C>T	1	1	1	2	Yes
chr6	5790546	RP1-182O16.1	Upstream gene	chr6:5790544-5790550	TCAAC	01001	Yes	3	3	5	2	-0.49	C	TCA	C>T	1	1	1	2	Yes
chr6	31172590	XXbac-BPG299F13.14	Upstream gene	chr6:31172589-31172593	GTC	101	Yes	10	10	3	1	-10.04	G	ACT	C>T	0	1	1	2	Yes
chr10	90342996	LIPJ	Upstream gene	chr10:90342992-90342997	GTTC	1001	Yes	9	9	4	4	-6.76	C	TCG	C>T	1	1	1	2	Yes
chr9	19409042	AL391834.3	Upstream gene	chr9:19409038-19409045	CTTCTC	100101	Yes	3	3	6	4	-0.6	C	TCT	C>T	1	1	1	2	Yes
chr14	73390100	DCAF4	Upstream gene	chr14:73390093-73390101	CGATCTC	1100101	Yes	9	8	7	7	-4.59	C	TCT	C>T	1	1	1	2	Yes
chr9	139415134	MIR4673	Upstream gene	chr9:139415132-139415137	TGAG	0101	Yes	3	3	4	2	-0.87	G	TCA	C>T	1	1	1	2	Yes
chr11	7849523	OR5P3	Upstream gene	chr11:7849518-7849524	TGATG	01001	Yes	4	4	5	5	-1.62	G	TCA	C>T	1	1	1	2	Yes
chr20	22592694	RP4-788L20.3	Upstream gene	chr20:22592688-22592695	ACAGAG	010101	Yes	4	4	6	6	-1.58	G	CCT	C>T	0	1	1	2	Yes
chr11	7849520	OR5P3	Upstream gene	chr11:7849518-7849524	TGATG	01001	Yes	4	4	5	2	-1.62	G	TCA	C>T	1	1	1	2	Yes
chr3	149530306	RNF13	Upstream gene	chr3:149530303-149530313	GCGTGTCAG	111010101	Yes	3	3	9	3	-0.5	G	ACG	C>T	0	1	1	2	Yes
chr17	40577048	PTRF	Upstream gene	chr17:40577045-40577053	CAGAAGA	1010010	Yes	4	4	7	3	-1.44	G	TCT	C>T	1	1	1	2	Yes
chr17	40577051	PTRF	Upstream gene	chr17:40577045-40577053	CAGAAGA	1010010	Yes	4	4	7	6	-1.44	G	TCT	C>T	1	1	1	2	Yes
chr22	19117410	TSSK2	Upstream gene	chr22:19117407-19117413	CAGAA	10100	Yes	4	4	5	3	-1.17	G	TCT	C>T	1	1	1	2	Yes
chr19	36178714	AC002314.4	Upstream gene	chr19:36178709-36178718	TCACGAGG	01011011	Yes	2	2	8	5	0	G	TCG	C>T	1	1	1	2	Yes
chr3	62247440	PTPRG-AS1	Downstream gene	chr3:62247436-62247442	AGAGA	01010	Yes	5	5	5	4	-2.43	G	TCT	C>T	1	1	1	2	Yes
chr1	150702139	CTSS	Downstream gene	chr1:150702137-150702147	CGAGATCAC	110100101	Yes	9	10	9	2	-1.41	G	TCG	C>T	1	1	1	2	Yes
chr17	65330422	PSMD12	Downstream gene	chr17:65330416-65330425	CTGAAGAA	10100100	Yes	9	9	8	6	-3.75	G	TCT	C>T	1	1	1	2	Yes
chr3	97713110	GABRR3	Downstream gene	chr3:97713105-97713112	ATCTGA	001010	Yes	7	7	6	5	-6.13	G	TCA	C>T	1	1	1	2	Yes
chr17	65330417	PSMD12	Downstream gene	chr17:65330416-65330425	CTGAAGAA	10100100	Yes	9	9	8	1	-3.75	C	TCT	C>T	1	1	1	2	Yes
chr18	63320573	RP11-775G23.1	Downstream gene	chr18:63320568-63320577	TCACGAGG	01011011	Yes	2	2	8	5	0	G	TCG	C>T	1	1	1	2	Yes
chr1	150702146	CTSS	Downstream gene	chr1:150702137-150702147	CGAGATCAC	110100101	Yes	9	10	9	9	-1.41	C	ACG	C>T	0	1	1	2	Yes
chr7	148925710	ZNF282	Downstream gene	chr7:148925709-148925719	CAAGATTGT	100100010	Yes	9	10	9	1	-4.94	C	CCA	C>T	0	1	1	2	Yes
chr4	69910345	RP11-813N20.3	Downstream gene	chr4:69910343-69910349	TCTTC	01001	Yes	3	3	5	2	-0.28	C	TCT	C>T	1	1	1	2	Yes
chr4	69910348	RP11-813N20.3	Downstream gene	chr4:69910343-69910349	TCTTC	01001	Yes	3	3	5	5	-0.28	C	TCA	C>T	1	1	1	2	Yes
chr9	66669733	RP11-282E4.1	Downstream gene	chr9:66669731-66669737	CCTCA	11010	Yes	6	6	5	2	-0.45	C	CCT	C>T	0	1	1	2	Yes
chr2	65075606	AC007880.2	Downstream gene	chr2:65075605-65075615	CTTCCATCA	100110010	Yes	11	11	9	1	-6.15	C	TCT	C>T	1	1	1	2	Yes
chr2	65075613	AC007880.2	Downstream gene	chr2:65075605-65075615	CTTCCATCA	100110010	Yes	11	11	9	8	-6.15	C	TCA	C>T	1	1	1	2	Yes
chr3	184069170	FAM131A	Downstream gene	chr3:184069168-184069178	TCTGCCTCG	010111011	Yes	3	3	9	2	-0.56	C	TCT	C>T	1	1	1	2	Yes
chr3	184069176	FAM131A	Downstream gene	chr3:184069168-184069178	TCTGCCTCG	010111011	Yes	3	3	9	8	-0.56	C	TCG	C>T	1	1	1	2	Yes
chr9	66669735	RP11-282E4.1	Downstream gene	chr9:66669731-66669737	CCTCA	11010	Yes	6	6	5	4	-0.45	C	TCA	C>T	1	1	1	2	Yes
chr22	45995486	CTA-941F9.9	Downstream gene	chr22:45995483-45995492	CTCTTCTA	10100100	Yes	3	3	8	3	-0.86	C	TCT	C>T	1	1	1	2	Yes
chr22	45995489	CTA-941F9.9	Downstream gene	chr22:45995483-45995492	CTCTTCTA	10100100	Yes	3	3	8	6	-0.86	C	TCT	C>T	1	1	1	2	Yes
chr13	115011279	MIR548AR	Downstream gene	chr13:115011273-115011283	TGTCTGTTC	010101001	Yes	6	6	9	6	-1.9	G	ACA	C>T	0	1	1	2	Yes
chr13	115011277	MIR548AR	Downstream gene	chr13:115011273-115011283	TGTCTGTTC	010101001	Yes	6	6	9	4	-1.9	C	TCT	C>T	1	1	1	2	Yes
chr7	148925713	ZNF282	Downstream gene	chr7:148925709-148925719	CAAGATTGT	100100010	Yes	9	10	9	4	-4.94	G	TCT	C>T	1	1	1	2	Yes
chr18	63320572	RP11-775G23.1	Downstream gene	chr18:63320568-63320577	TCACGAGG	01011011	Yes	2	2	8	4	0	C	ACG	C>T	0	1	1	2	Yes
chr1	20684345	VWA5B1	Downstream gene	chr1:20684341-20684349	ACAGATG	0101001	Yes	3	3	7	4	-0.46	G	TCT	C>T	1	1	1	2	Yes
chr1	20684348	LINC01141	Downstream gene	chr1:20684341-20684349	ACAGATG	0101001	Yes	3	3	7	7	-0.46	G	TCA	C>T	1	1	1	2	Yes
chr3	62247438	PTPRG-AS1	Downstream gene	chr3:62247436-62247442	AGAGA	01010	Yes	5	5	5	2	-2.43	G	TCT	C>T	1	1	1	2	Yes
chr3	97713108	GABRR3	Downstream gene	chr3:97713105-97713112	ATCTGA	001010	Yes	7	7	6	3	-6.13	C	TCT	C>T	1	1	1	2	Yes
chr3	64113314	PRICKLE2	Intron	chr3:64113311-64113321	CTCTTCTGC	101001011	Yes	10	11	9	3	-3.99	C	TCT	C>T	1	1	1	2	Yes
chr3	102167389	ZPLD1	Intron	chr3:102167385-102167392	TCTCTG	010101	Yes	5	5	6	4	-2.46	C	TCT	C>T	1	1	1	2	Yes
chr18	12922893	PTPN2	Intron	chr18:12922886-12922896	TTAGAAGAC	000100101	Yes	7	7	9	7	-1.54	G	TCT	C>T	1	1	1	2	Yes
chr3	172815405	SPATA16	Intron	chr3:172815402-172815407	GTCA	1010	Yes	8	7	4	3	-1.62	C	TCA	C>T	1	1	1	2	Yes
chr3	126731984	PLXNA1	Intron	chr3:126731980-126731986	GATCA	10010	Yes	8	8	5	4	-4.35	C	TCA	C>T	1	1	1	2	Yes
chr7	39047455	POU6F2	Intron	chr7:39047453-39047459	ACTCA	01010	Yes	4	4	5	2	-0.99	C	ACT	C>T	0	1	1	2	Yes
chr8	69426032	C8orf34	Intron	chr8:69426025-69426035	CCATGTGAT	110010100	Yes	4	4	9	7	-0.69	G	TCA	C>T	1	1	1	2	Yes
chr9	135682801	AK8	Intron	chr9:135682800-135682804	CTC	101	Yes	4	4	3	1	-2.47	C	TCT	C>T	1	1	1	2	Yes
chr19	12442773	ZNF563	Intron	chr19:12442772-12442776	GAC	101	Yes	8	8	3	1	-7.73	G	TCA	C>T	1	1	1	2	Yes
chr3	190273715	IL1RAP	Intron	chr3:190273708-190273717	AGATCTGT	01001010	Yes	12	12	8	7	-7.37	G	ACA	C>T	0	1	1	2	Yes
chr3	111423700	PLCXD2	Intron	chr3:111423695-111423704	ATCTCCCA	00101110	Yes	9	9	8	5	-3.58	C	TCC	C>T	1	1	1	2	Yes
chr5	136738381	SPOCK1	Intron	chr5:136738380-136738389	CACGTCAT	10110100	Yes	6	6	8	1	-1.38	C	TCA	C>T	1	1	1	2	Yes
chr5	136738386	SPOCK1	Intron	chr5:136738380-136738389	CACGTCAT	10110100	Yes	6	6	8	6	-1.38	C	TCA	C>T	1	1	1	2	Yes
chr6	149202306	UST	Intron	chr6:149202303-149202310	GTCAAA	101000	Yes	3	3	6	3	-1.46	C	TCA	C>T	1	1	1	2	Yes
chr2	155204291	GALNT13	Intron	chr2:155204286-155204296	CTCAGAAGT	101010010	Yes	4	4	9	5	-0.07	G	TCT	C>T	1	1	1	2	Yes
chr4	140937573	MAML3	Intron	chr4:140937568-140937577	AGATGAAG	01001001	Yes	6	6	8	5	-2.52	G	TCA	C>T	1	1	1	2	Yes
chr3	64113317	PRICKLE2	Intron	chr3:64113311-64113321	CTCTTCTGC	101001011	Yes	10	11	9	6	-3.99	C	TCT	C>T	1	1	1	2	Yes
chr12	110819080	ANAPC7	Intron	chr12:110819078-110819086	TCTACAC	0100101	Yes	9	9	7	2	-1.26	C	TCT	C>T	1	1	1	2	Yes
chr12	110819085	ANAPC7	Intron	chr12:110819078-110819086	TCTACAC	0100101	Yes	9	9	7	7	-1.26	C	ACT	C>T	0	1	1	2	Yes
chr3	73035163	GXYLT2	Intron	chr3:73035159-73035169	TTTCATGTC	000100101	Yes	6	6	9	4	-0.53	C	TCA	C>T	1	1	1	2	Yes
chr3	73035168	GXYLT2	Intron	chr3:73035159-73035169	TTTCATGTC	000100101	Yes	6	6	9	9	-0.53	C	TCA	C>T	1	1	1	2	Yes
chr3	190947480	OSTN	Intron	chr3:190947479-190947487	GAAGAAT	1001000	Yes	3	3	7	1	-0.06	G	TCG	C>T	1	1	1	2	Yes
chr2	227637641	IRS1	Intron	chr2:227637640-227637644	GTC	101	Yes	8	8	3	1	-7.26	G	ACA	C>T	0	1	1	2	Yes
chr3	116454826	LSAMP	Intron	chr3:116454824-116454831	TCAGAT	010100	Yes	4	4	6	2	-0.24	C	TCA	C>T	1	1	1	2	Yes
chr14	59807495	DAAM1	Intron	chr14:59807492-59807496	CTG	101	Yes	6	6	3	3	-0.59	G	TCA	C>T	1	1	1	2	Yes
chr9	135682803	AK8	Intron	chr9:135682800-135682804	CTC	101	Yes	4	4	3	3	-2.47	C	TCA	C>T	1	1	1	2	Yes
chr13	29009317	FLT1	Intron	chr13:29009310-29009319	GATGGTGA	10011010	Yes	12	11	8	7	-2.25	G	TCA	C>T	1	1	1	2	Yes
chr15	77536997	PEAK1	Intron	chr15:77536991-77537001	ACAATCTCG	010001011	Yes	11	10	9	6	-5.53	C	TCT	C>T	1	1	1	2	Yes
chr15	77536999	PEAK1	Intron	chr15:77536991-77537001	ACAATCTCG	010001011	Yes	11	10	9	8	-5.53	C	TCG	C>T	1	1	1	2	Yes
chr3	154121992	GPR149	Intron	chr3:154121989-154121993	CAG	101	Yes	7	7	3	3	-0.06	G	TCT	C>T	1	1	1	2	Yes
chr7	65784103	TPST1	Intron	chr7:65784100-65784108	CAGTTCT	1010010	Yes	7	7	7	3	-2.09	G	ACT	C>T	0	1	1	2	Yes
chr7	65784106	TPST1	Intron	chr7:65784100-65784108	CAGTTCT	1010010	Yes	7	7	7	6	-2.09	C	TCT	C>T	1	1	1	2	Yes
chr14	65503906	CHURC1-FNTB	Intron	chr14:65503905-65503915	CTGCCTCTC	101110101	Yes	9	9	9	1	-3.14	C	TCT	C>T	1	1	1	2	Yes
chr14	65503914	FNTB	Intron	chr14:65503905-65503915	CTGCCTCTC	101110101	Yes	9	9	9	9	-3.14	C	TCA	C>T	1	1	1	2	Yes
chr16	61959952	CDH8	Intron	chr16:61959950-61959956	TGATC	01001	Yes	9	9	5	2	-5.96	G	TCA	C>T	1	1	1	2	Yes
chr22	32058037	PISD	Intron	chr22:32058032-32058039	CTCAGA	101010	Yes	9	9	6	5	-6.55	G	TCT	C>T	1	1	1	2	Yes
chr2	96977044	SNRNP200	Intron	chr2:96977036-96977045	CTCAGCTC	10101101	Yes	5	5	8	8	-2.16	C	TCA	C>T	1	1	1	2	Yes
chr5	178698179	ADAMTS2	Intron	chr5:178698178-178698184	GAAGA	10010	Yes	3	3	5	1	-1.28	G	TCT	C>T	1	1	1	2	Yes
chr5	178698182	ADAMTS2	Intron	chr5:178698178-178698184	GAAGA	10010	Yes	3	3	5	4	-1.28	G	TCT	C>T	1	1	1	2	Yes
chr17	77978057	TBC1D16	Intron	chr17:77978054-77978062	CTCATCT	1010010	Yes	10	9	7	3	-1.34	C	TCA	C>T	1	1	1	2	Yes
chr17	77978060	TBC1D16	Intron	chr17:77978054-77978062	CTCATCT	1010010	Yes	10	9	7	6	-1.34	C	TCT	C>T	1	1	1	2	Yes
chr3	73567725	PDZRN3	Intron	chr3:73567722-73567728	TTCTC	00101	Yes	3	3	5	3	-0.37	C	TCT	C>T	1	1	1	2	Yes
chr10	11294462	CELF2	Intron	chr10:11294456-11294466	CAGGTGAAC	101101001	Yes	4	4	9	6	-0.55	G	TCA	C>T	1	1	1	2	Yes
chr5	175896936	FAF2	Intron	chr5:175896933-175896943	CTCCTCAAA	101101000	Yes	4	4	9	3	-0.69	C	TCC	C>T	1	1	1	2	Yes
chr5	175896939	FAF2	Intron	chr5:175896933-175896943	CTCCTCAAA	101101000	Yes	4	4	9	6	-0.69	C	TCA	C>T	1	1	1	2	Yes
chr13	31079551	HMGB1	Intron	chr13:31079546-31079555	CCTCGTGA	11011010	Yes	4	4	8	5	-0.48	G	ACG	C>T	0	1	1	2	Yes
chr14	68342547	RAD51B	Intron	chr14:68342540-68342549	ATGACTCA	00101010	Yes	5	5	8	7	-3.95	C	TCA	C>T	1	1	1	2	Yes
chr14	59807493	DAAM1	Intron	chr14:59807492-59807496	CTG	101	Yes	6	6	3	1	-0.59	C	TCT	C>T	1	1	1	2	Yes
chr4	123349341	ADAD1	Intron	chr4:123349340-123349347	GAGAAA	101000	Yes	6	6	6	1	-1.28	G	TCA	C>T	1	1	1	2	Yes
chr4	38891009	FAM114A1	Intron	chr4:38891006-38891013	CAGACA	101010	Yes	7	7	6	3	-0.56	G	TCT	C>T	1	1	1	2	Yes
chr11	63456456	RTN3	Intron	chr11:63456455-63456460	GAAC	1001	Yes	11	11	4	1	-7.49	G	TCA	C>T	1	1	1	2	Yes
chr1	155844464	SYT11	Intron	chr1:155844459-155844468	TCACGAGG	01011011	Yes	2	2	8	5	0	G	TCG	C>T	1	1	1	2	Yes
chr6	16744794	ATXN1	Intron	chr6:16744793-16744801	GAGAGGA	1010110	Yes	8	7	7	1	-3.09	G	TCT	C>T	1	1	1	2	Yes
chr6	25321962	LRRC16A	Intron	chr6:25321958-25321964	TCACT	01010	Yes	2	2	5	4	-0.34	C	ACT	C>T	0	1	1	2	Yes
chr11	63456459	RTN3	Intron	chr11:63456455-63456460	GAAC	1001	Yes	11	11	4	4	-7.49	C	ACA	C>T	0	1	1	2	Yes
chr3	172815403	SPATA16	Intron	chr3:172815402-172815407	GTCA	1010	Yes	8	7	4	1	-1.62	G	ACG	C>T	0	1	1	2	Yes
chr4	123349343	ADAD1	Intron	chr4:123349340-123349347	GAGAAA	101000	Yes	6	6	6	3	-1.28	G	TCT	C>T	1	1	1	2	Yes
chr3	100253252	TMEM45A	Intron	chr3:100253247-100253256	AGAAGAAG	01001001	Yes	3	3	8	5	-0.16	G	TCT	C>T	1	1	1	2	Yes
chr16	61959955	CDH8	Intron	chr16:61959950-61959956	TGATC	01001	Yes	9	9	5	5	-5.96	C	TCA	C>T	1	1	1	2	Yes
chr3	190273710	IL1RAP	Intron	chr3:190273708-190273717	AGATCTGT	01001010	Yes	12	12	8	2	-7.37	G	TCT	C>T	1	1	1	2	Yes
chr2	227637643	IRS1	Intron	chr2:227637640-227637644	GTC	101	Yes	8	8	3	3	-7.26	C	TCA	C>T	1	1	1	2	Yes
chr1	155844463	SYT11	Intron	chr1:155844459-155844468	TCACGAGG	01011011	Yes	2	2	8	4	0	C	ACG	C>T	0	1	1	2	Yes
chr18	50794420	DCC	Intron	chr18:50794419-50794423	GAG	101	Yes	7	7	3	1	-3.39	G	TCA	C>T	1	1	1	2	Yes
chr6	66207524	EYS	Intron	chr6:66207520-66207529	AATGAAGA	00010010	Yes	10	9	8	4	-0.69	G	TCA	C>T	1	1	1	2	Yes
chr12	6029798	ANO2	Intron	chr12:6029796-6029804	CGAGGAT	1101100	Yes	3	3	7	2	-1.28	G	TCG	C>T	1	1	1	2	Yes
chr3	190947483	OSTN	Intron	chr3:190947479-190947487	GAAGAAT	1001000	Yes	3	3	7	4	-0.06	G	TCT	C>T	1	1	1	2	Yes
chr3	116454828	LSAMP	Intron	chr3:116454824-116454831	TCAGAT	010100	Yes	4	4	6	4	-0.24	G	TCT	C>T	1	1	1	2	Yes
chr12	113682017	TPCN1	Intron	chr12:113682016-113682024	CTAGAAC	1001001	Yes	4	4	7	1	-1.57	C	TCT	C>T	1	1	1	2	Yes
chr18	50794422	DCC	Intron	chr18:50794419-50794423	GAG	101	Yes	7	7	3	3	-3.39	G	TCT	C>T	1	1	1	2	Yes
chr20	17292203	PCSK2	Intron	chr20:17292200-17292209	ATGAAGAA	00100100	Yes	6	6	8	3	-3.4	G	TCA	C>T	1	1	1	2	Yes
chr20	17292206	PCSK2	Intron	chr20:17292200-17292209	ATGAAGAA	00100100	Yes	6	6	8	6	-3.4	G	TCT	C>T	1	1	1	2	Yes
chr2	162655329	SLC4A10	Intron	chr2:162655328-162655332	CAG	101	Yes	13	13	3	1	-13.21	C	TCA	C>T	1	1	1	2	Yes
chr2	162655331	SLC4A10	Intron	chr2:162655328-162655332	CAG	101	Yes	13	13	3	3	-13.21	G	TCT	C>T	1	1	1	2	Yes
chr3	102167387	ZPLD1	Intron	chr3:102167385-102167392	TCTCTG	010101	Yes	5	5	6	2	-2.46	C	TCT	C>T	1	1	1	2	Yes
chr4	140937570	MAML3	Intron	chr4:140937568-140937577	AGATGAAG	01001001	Yes	6	6	8	2	-2.52	G	TCT	C>T	1	1	1	2	Yes
chr5	179118842	CANX	Intron	chr5:179118839-179118849	ACGAACTCA	011001010	Yes	10	9	9	3	-4.96	G	TCG	C>T	1	1	1	2	Yes
chr6	53195925	ELOVL5	Intron	chr6:53195922-53195931	TTGAAGAT	00100100	Yes	10	9	8	3	-6.17	G	TCA	C>T	1	1	1	2	Yes
chr6	53195928	ELOVL5	Intron	chr6:53195922-53195931	TTGAAGAT	00100100	Yes	10	9	8	6	-6.17	G	TCT	C>T	1	1	1	2	Yes
chr2	80810218	CTNNA2	Intron	chr2:80810215-80810223	TAGAACC	0010011	Yes	5	5	7	3	-2.21	G	TCT	C>T	1	1	1	2	Yes
chr12	113682020	TPCN1	Intron	chr12:113682016-113682024	CTAGAAC	1001001	Yes	4	4	7	4	-1.57	G	TCT	C>T	1	1	1	2	Yes
chr19	12442775	ZNF563	Intron	chr19:12442772-12442776	GAC	101	Yes	8	8	3	3	-7.73	C	ACA	C>T	0	1	1	2	Yes
chr19	48610868	PLA2G4C	Intron	chr19:48610865-48610869	GTC	101	Yes	9	9	3	3	-8.79	C	TCT	C>T	1	1	1	2	Yes
chr20	24998081	ACSS1	Intron	chr20:24998074-24998084	TGCTCCGAG	011011101	Yes	10	10	9	7	-10.81	G	TCG	C>T	1	1	1	2	Yes
chr3	73567727	PDZRN3	Intron	chr3:73567722-73567728	TTCTC	00101	Yes	3	3	5	5	-0.37	C	TCA	C>T	1	1	1	2	Yes
chr13	29009311	FLT1	Intron	chr13:29009310-29009319	GATGGTGA	10011010	Yes	12	11	8	1	-2.25	G	TCA	C>T	1	1	1	2	Yes
chr2	80810221	CTNNA2	Intron	chr2:80810215-80810223	TAGAACC	0010011	Yes	5	5	7	6	-2.21	C	ACC	C>T	0	1	1	2	Yes
chr20	24998079	ACSS1	Intron	chr20:24998074-24998084	TGCTCCGAG	011011101	Yes	10	10	9	5	-10.81	C	TCC	C>T	1	1	1	2	Yes
chr6	25321960	LRRC16A	Intron	chr6:25321958-25321964	TCACT	01010	Yes	2	2	5	2	-0.34	C	TCA	C>T	1	1	1	2	Yes
chr19	1974288	CSNK1G2	Intron	chr19:1974287-1974291	GTC	101	Yes	12	12	3	1	-13.25	G	ACA	C>T	0	1	1	2	Yes
chr2	136376231	R3HDM1	Intron	chr2:136376230-136376235	GAAG	1001	Yes	8	8	4	1	-2.4	G	TCA	C>T	1	1	1	2	Yes
chr2	136376234	R3HDM1	Intron	chr2:136376230-136376235	GAAG	1001	Yes	8	8	4	4	-2.4	G	TCT	C>T	1	1	1	2	Yes
chr4	38891007	FAM114A1	Intron	chr4:38891006-38891013	CAGACA	101010	Yes	7	7	6	1	-0.56	C	CCA	C>T	0	1	1	2	Yes
chr13	31079550	HMGB1	Intron	chr13:31079546-31079555	CCTCGTGA	11011010	Yes	4	4	8	4	-0.48	C	TCG	C>T	1	1	1	2	Yes
chr12	123142387	HCAR1	Intron	chr12:123142384-123142388	GAG	101	Yes	6	6	3	3	-4.32	G	TCT	C>T	1	1	1	2	Yes
chr3	100253249	TMEM45A	Intron	chr3:100253247-100253256	AGAAGAAG	01001001	Yes	3	3	8	2	-0.16	G	TCT	C>T	1	1	1	2	Yes
chr14	103947779	MARK3	Intron	chr14:103947776-103947786	TTGATCACT	001001010	Yes	9	9	9	3	-6.12	G	TCA	C>T	1	1	1	2	Yes
chr19	48610866	PLA2G4C	Intron	chr19:48610865-48610869	GTC	101	Yes	9	9	3	1	-8.79	G	ACT	C>T	0	1	1	2	Yes
chr6	66207527	EYS	Intron	chr6:66207520-66207529	AATGAAGA	00010010	Yes	10	9	8	7	-0.69	G	TCT	C>T	1	1	1	2	Yes
chr22	32058035	PISD	Intron	chr22:32058032-32058039	CTCAGA	101010	Yes	9	9	6	3	-6.55	C	TCA	C>T	1	1	1	2	Yes
chr2	155204289	GALNT13	Intron	chr2:155204286-155204296	CTCAGAAGT	101010010	Yes	4	4	9	3	-0.07	C	TCA	C>T	1	1	1	2	Yes
chr3	111423698	PLCXD2	Intron	chr3:111423695-111423704	ATCTCCCA	00101110	Yes	9	9	8	3	-3.58	C	TCT	C>T	1	1	1	2	Yes
chr5	179118847	CANX	Intron	chr5:179118839-179118849	ACGAACTCA	011001010	Yes	10	9	9	8	-4.96	C	TCA	C>T	1	1	1	2	Yes
chr18	12922895	PTPN2	Intron	chr18:12922886-12922896	TTAGAAGAC	000100101	Yes	7	7	9	9	-1.54	C	ACT	C>T	0	1	1	2	Yes
chr6	149673118	TAB2	Intron	chr6:149673116-149673124	TCTCTTC	0101001	Yes	7	7	7	2	-0.87	C	TCT	C>T	1	1	1	2	Yes
chr6	149673123	TAB2	Intron	chr6:149673116-149673124	TCTCTTC	0101001	Yes	7	7	7	7	-0.87	C	TCA	C>T	1	1	1	2	Yes
chr8	69426030	C8orf34	Intron	chr8:69426025-69426035	CCATGTGAT	110010100	Yes	4	4	9	5	-0.69	G	ACA	C>T	0	1	1	2	Yes
chr6	149202304	UST	Intron	chr6:149202303-149202310	GTCAAA	101000	Yes	3	3	6	1	-1.46	G	ACG	C>T	0	1	1	2	Yes
chr17	26822948	AC005726.1	Intron	chr17:26822947-26822952	GAAG	1001	Yes	4	4	4	1	-0.97	G	TCA	C>T	1	1	1	2	Yes
chr17	26822951	SLC13A2	Intron	chr17:26822947-26822952	GAAG	1001	Yes	4	4	4	4	-0.97	G	TCT	C>T	1	1	1	2	Yes
chr12	6029800	ANO2	Intron	chr12:6029796-6029804	CGAGGAT	1101100	Yes	3	3	7	4	-1.28	G	CCT	C>T	0	1	1	2	Yes
chr3	154121990	GPR149	Intron	chr3:154121989-154121993	CAG	101	Yes	7	7	3	1	-0.06	C	TCA	C>T	1	1	1	2	Yes
chr16	27637601	KIAA0556	Intron	chr16:27637600-27637607	CTTCTC	100101	Yes	3	3	6	1	-0.22	C	ACT	C>T	0	1	1	2	Yes
chr16	27637606	KIAA0556	Intron	chr16:27637600-27637607	CTTCTC	100101	Yes	3	3	6	6	-0.22	C	TCT	C>T	1	1	1	2	Yes
chr3	126731981	PLXNA1	Intron	chr3:126731980-126731986	GATCA	10010	Yes	8	8	5	1	-4.35	G	TCC	C>T	1	1	1	2	Yes
chr6	162090948	PARK2	Intron	chr6:162090947-162090951	CTC	101	Yes	4	4	3	1	-2.75	C	TCT	C>T	1	1	1	2	Yes
chr7	39047457	POU6F2	Intron	chr7:39047453-39047459	ACTCA	01010	Yes	4	4	5	4	-0.99	C	TCA	C>T	1	1	1	2	Yes
chr12	123142385	HCAR1	Intron	chr12:123142384-123142388	GAG	101	Yes	6	6	3	1	-4.32	G	TCA	C>T	1	1	1	2	Yes
chr1	247113009	ZNF695	Intron	chr1:247113008-247113015	CATCAA	100100	Yes	4	4	6	1	-1.12	C	TCA	C>T	1	1	1	2	Yes
chr1	247113012	ZNF670-ZNF695	Intron	chr1:247113008-247113015	CATCAA	100100	Yes	4	4	6	4	-1.12	C	TCA	C>T	1	1	1	2	Yes
chr6	162090950	PARK2	Intron	chr6:162090947-162090951	CTC	101	Yes	4	4	3	3	-2.75	C	TCA	C>T	1	1	1	2	Yes
chr10	24427856	KIAA1217	Intron	chr10:24427855-24427861	GTTGA	10010	Yes	5	5	5	1	-1.53	G	ACA	C>T	0	1	1	2	Yes
chr10	24427859	KIAA1217	Intron	chr10:24427855-24427861	GTTGA	10010	Yes	5	5	5	4	-1.53	G	TCA	C>T	1	1	1	2	Yes
chr19	1974290	CSNK1G2	Intron	chr19:1974287-1974291	GTC	101	Yes	12	12	3	3	-13.25	C	TCA	C>T	1	1	1	2	Yes
chr6	16744796	ATXN1	Intron	chr6:16744793-16744801	GAGAGGA	1010110	Yes	8	7	7	3	-3.09	G	TCT	C>T	1	1	1	2	Yes
chr10	11294459	CELF2	Intron	chr10:11294456-11294466	CAGGTGAAC	101101001	Yes	4	4	9	3	-0.55	G	CCT	C>T	0	1	1	2	Yes
chr14	68342543	RAD51B	Intron	chr14:68342540-68342549	ATGACTCA	00101010	Yes	5	5	8	3	-3.95	G	TCA	C>T	1	1	1	2	Yes
chr14	103947782	MARK3	Intron	chr14:103947776-103947786	TTGATCACT	001001010	Yes	9	9	9	6	-6.12	C	TCA	C>T	1	1	1	2	Yes
chr2	96977039	SNRNP200	Intron	chr2:96977036-96977045	CTCAGCTC	10101101	Yes	5	5	8	3	-2.16	C	TCA	C>T	1	1	1	2	Yes
chr14	39707305	MIA2,RP11-407N17.3	Intron	chr14:39707301-39707310	TTTCTGAG	00010101	Yes	6	6	8	4	-0.48	C	TCT	C>T	1	1	1	2	Yes
chr14	39707307	MIA2,RP11-407N17.3	Intron	chr14:39707301-39707310	TTTCTGAG	00010101	Yes	6	6	8	6	-0.48	G	TCA	C>T	1	1	1	2	Yes
chr17	36645155	ARHGAP23	Intron	chr17:36645153-36645159	TCATC	01001	Yes	4	4	5	2	-2.02	C	TCA	C>T	1	1	1	2	Yes
chr17	36645158	ARHGAP23	Intron	chr17:36645153-36645159	TCATC	01001	Yes	4	4	5	5	-2.02	C	TCC	C>T	1	1	1	2	Yes
chr14	98243416		Intergenic	chr14:98243415-98243424	CAGCTCTC	10110101	Yes	4	4	8	1	-1.44	C	TCA	C>T	1	1	1	2	Yes
chr14	98243423		Intergenic	chr14:98243415-98243424	CAGCTCTC	10110101	Yes	4	4	8	8	-1.44	C	TCA	C>T	1	1	1	2	Yes
chr10	57598343		Intergenic	chr10:57598339-57598345	GATCT	10010	Yes	11	11	5	4	-10.47	C	TCT	C>T	1	1	1	2	Yes
chrX	26290840		Intergenic	chrX:26290838-26290845	TCTGTT	010100	Yes	8	8	6	2	-2.76	C	TCT	C>T	1	1	1	2	Yes
chr1	97307209		Intergenic	chr1:97307205-97307213	CAACCTC	1001101	Yes	3	3	7	4	-0.53	C	ACC	C>T	0	1	1	2	Yes
chr5	2633419		Intergenic	chr5:2633412-2633422	CTTGTCGTC	100101101	Yes	4	4	9	7	-0.93	G	ACG	C>T	0	1	1	2	Yes
chr9	83098259		Intergenic	chr9:83098257-83098267	TCAACTCAT	010010100	Yes	5	5	9	2	-0.15	C	TCA	C>T	1	1	1	2	Yes
chr7	50212904		Intergenic	chr7:50212899-50212909	CTCAGGAAA	101011000	Yes	4	4	9	5	-0.43	G	CCT	C>T	0	1	1	2	Yes
chr21	31354612		Intergenic	chr21:31354608-31354613	GAAG	1001	Yes	4	4	4	4	-2.26	G	TCT	C>T	1	1	1	2	Yes
chrX	26290842		Intergenic	chrX:26290838-26290845	TCTGTT	010100	Yes	8	8	6	4	-2.76	G	ACA	C>T	0	1	1	2	Yes
chr3	19889973		Intergenic	chr3:19889972-19889976	GAG	101	Yes	8	8	3	1	-7.12	G	TCA	C>T	1	1	1	2	Yes
chr6	50514226		Intergenic	chr6:50514224-50514233	AGATCTCA	01001010	Yes	3	3	8	2	-0.91	G	TCT	C>T	1	1	1	2	Yes
chr2	85963925		Intergenic	chr2:85963924-85963929	GATC	1001	Yes	9	9	4	1	-8.46	G	TCT	C>T	1	1	1	2	Yes
chr4	64882049		Intergenic	chr4:64882044-64882054	GACTGATGT	101010010	Yes	6	6	9	5	-4.46	G	TCA	C>T	1	1	1	2	Yes
chr12	25868376		Intergenic	chr12:25868367-25868377	TTATCCCTC	000011101	Yes	9	8	9	9	-0.78	C	TCA	C>T	1	1	1	2	Yes
chrX	136263893		Intergenic	chrX:136263890-136263897	CAGAAA	101000	Yes	5	5	6	3	-2.55	G	TCT	C>T	1	1	1	2	Yes
chr7	125413446		Intergenic	chr7:125413443-125413447	GAG	101	Yes	3	3	3	3	-1.15	G	TCT	C>T	1	1	1	2	Yes
chr1	34784272		Intergenic	chr1:34784271-34784277	GATGA	10010	Yes	7	8	5	1	-0.86	G	TCA	C>T	1	1	1	2	Yes
chr1	34784275		Intergenic	chr1:34784271-34784277	GATGA	10010	Yes	7	8	5	4	-0.86	G	TCA	C>T	1	1	1	2	Yes
chr4	64882045		Intergenic	chr4:64882044-64882054	GACTGATGT	101010010	Yes	6	6	9	1	-4.46	G	TCT	C>T	1	1	1	2	Yes
chr14	96565817		Intergenic	chr14:96565816-96565821	GAAG	1001	Yes	3	3	4	1	-1.06	G	TCA	C>T	1	1	1	2	Yes
chr14	96565820		Intergenic	chr14:96565816-96565821	GAAG	1001	Yes	3	3	4	4	-1.06	G	TCT	C>T	1	1	1	2	Yes
chr2	117333348		Intergenic	chr2:117333346-117333354	TCTTCAC	0100101	Yes	3	3	7	2	-0.32	C	TCT	C>T	1	1	1	2	Yes
chr5	133263354		Intergenic	chr5:133263353-133263358	GATC	1001	Yes	11	11	4	1	-9.72	G	TCC	C>T	1	1	1	2	Yes
chr7	21097520		Intergenic	chr7:21097517-21097527	ACGATCTCG	011001011	Yes	10	9	9	3	-4.84	G	TCG	C>T	1	1	1	2	Yes
chr14	103769580		Intergenic	chr14:103769578-103769584	TCAAG	01001	Yes	3	3	5	2	-0.38	C	TCA	C>T	1	1	1	2	Yes
chr11	45645932		Intergenic	chr11:45645927-45645933	TCCTC	01101	Yes	4	4	5	5	-2.42	C	TCG	C>T	1	1	1	2	Yes
chr5	114901147		Intergenic	chr5:114901144-114901153	AGGATCAG	01100101	Yes	9	9	8	3	-10.52	G	TCC	C>T	1	1	1	2	Yes
chr12	58753553		Intergenic	chr12:58753552-58753559	CTGCCT	101110	Yes	4	4	6	1	-0.48	C	TCT	C>T	1	1	1	2	Yes
chr2	117333351		Intergenic	chr2:117333346-117333354	TCTTCAC	0100101	Yes	3	3	7	5	-0.32	C	TCA	C>T	1	1	1	2	Yes
chr5	133263357		Intergenic	chr5:133263353-133263358	GATC	1001	Yes	11	11	4	4	-9.72	C	TCC	C>T	1	1	1	2	Yes
chr1	159666964		Intergenic	chr1:159666963-159666967	GAG	101	Yes	3	3	3	1	-1.06	G	TCA	C>T	1	1	1	2	Yes
chr20	38944700		Intergenic	chr20:38944699-38944704	GATC	1001	Yes	8	8	4	1	-6.01	G	TCA	C>T	1	1	1	2	Yes
chr6	50514231		Intergenic	chr6:50514224-50514233	AGATCTCA	01001010	Yes	3	3	8	7	-0.91	C	TCA	C>T	1	1	1	2	Yes
chr14	103769583		Intergenic	chr14:103769578-103769584	TCAAG	01001	Yes	3	3	5	5	-0.38	G	TCT	C>T	1	1	1	2	Yes
chr8	53433469		Intergenic	chr8:53433464-53433473	TCACGAGG	01011011	Yes	2	2	8	5	0	G	TCG	C>T	1	1	1	2	Yes
chr9	85432601		Intergenic	chr9:85432600-85432604	GAG	101	Yes	8	8	3	1	-3.53	G	TCA	C>T	1	1	1	2	Yes
chr21	31354609		Intergenic	chr21:31354608-31354613	GAAG	1001	Yes	4	4	4	1	-2.26	G	TCA	C>T	1	1	1	2	Yes
chr8	54590143		Intergenic	chr8:54590142-54590147	CATC	1001	Yes	5	5	4	1	-1.53	C	TCA	C>T	1	1	1	2	Yes
chr8	54590146		Intergenic	chr8:54590142-54590147	CATC	1001	Yes	5	5	4	4	-1.53	C	TCA	C>T	1	1	1	2	Yes
chr17	36173539		Intergenic	chr17:36173534-36173543	TGGGGATG	01111001	Yes	5	5	8	5	-2.17	G	TCC	C>T	1	1	1	2	Yes
chr17	36173542		Intergenic	chr17:36173534-36173543	TGGGGATG	01111001	Yes	5	5	8	8	-2.17	G	CCA	C>T	0	1	1	2	Yes
chr7	50212902		Intergenic	chr7:50212899-50212909	CTCAGGAAA	101011000	Yes	4	4	9	3	-0.43	C	TCA	C>T	1	1	1	2	Yes
chr2	22966042		Intergenic	chr2:22966037-22966043	AGGAG	01101	Yes	3	3	5	5	-2.16	G	CCT	C>T	0	1	1	2	Yes
chr3	152906993		Intergenic	chr3:152906988-152906997	TACAGATG	00101001	Yes	7	7	8	5	-2.35	G	TCT	C>T	1	1	1	2	Yes
chr3	152906996		Intergenic	chr3:152906988-152906997	TACAGATG	00101001	Yes	7	7	8	8	-2.35	G	TCA	C>T	1	1	1	2	Yes
chr2	148132172		Intergenic	chr2:148132166-148132173	CTAGAC	100101	Yes	6	6	6	6	-0.14	C	ACC	C>T	0	1	1	2	Yes
chr5	54091387		Intergenic	chr5:54091384-54091390	TTCAG	00101	Yes	4	4	5	3	-2.27	C	TCA	C>T	1	1	1	2	Yes
chr5	62093847		Intergenic	chr5:62093843-62093850	TTTCTC	000101	Yes	3	3	6	4	-0.61	C	TCT	C>T	1	1	1	2	Yes
chr14	101998165		Intergenic	chr14:101998160-101998169	AGGTGATG	01101001	Yes	3	3	8	5	-1.18	G	TCA	C>T	1	1	1	2	Yes
chr14	101998168		Intergenic	chr14:101998160-101998169	AGGTGATG	01101001	Yes	3	3	8	8	-1.18	G	CCA	C>T	0	1	1	2	Yes
chr7	21097525		Intergenic	chr7:21097517-21097527	ACGATCTCG	011001011	Yes	10	9	9	8	-4.84	C	TCG	C>T	1	1	1	2	Yes
chr12	58753555		Intergenic	chr12:58753552-58753559	CTGCCT	101110	Yes	4	4	6	3	-0.48	G	GCA	C>T	0	1	1	2	Yes
chr5	2633418		Intergenic	chr5:2633412-2633422	CTTGTCGTC	100101101	Yes	4	4	9	6	-0.93	C	TCG	C>T	1	1	1	2	Yes
chrX	58193411		Intergenic	chrX:58193409-58193415	TGAGC	01011	Yes	6	6	5	2	-1.94	G	TCA	C>T	1	1	1	2	Yes
chr1	159666966		Intergenic	chr1:159666963-159666967	GAG	101	Yes	3	3	3	3	-1.06	G	TCT	C>T	1	1	1	2	Yes
chr5	99576922		Intergenic	chr5:99576920-99576925	TGAG	0101	Yes	3	3	4	2	-0.18	G	TCA	C>T	1	1	1	2	Yes
chr5	12369973		Intergenic	chr5:12369971-12369980	TCTACTTG	01001001	Yes	10	10	8	2	-1.12	C	TCT	C>T	1	1	1	2	Yes
chr1	97307212		Intergenic	chr1:97307205-97307213	CAACCTC	1001101	Yes	3	3	7	7	-0.53	C	TCG	C>T	1	1	1	2	Yes
chr18	25294147		Intergenic	chr18:25294145-25294153	TCTGTCT	0101010	Yes	8	8	7	2	-3.54	C	TCT	C>T	1	1	1	2	Yes
chr18	25294151		Intergenic	chr18:25294145-25294153	TCTGTCT	0101010	Yes	8	8	7	6	-3.54	C	TCT	C>T	1	1	1	2	Yes
chr20	38944703		Intergenic	chr20:38944699-38944704	GATC	1001	Yes	8	8	4	4	-6.01	C	TCA	C>T	1	1	1	2	Yes
chr8	53433468		Intergenic	chr8:53433464-53433473	TCACGAGG	01011011	Yes	2	2	8	4	0	C	ACG	C>T	0	1	1	2	Yes
chr5	99576924		Intergenic	chr5:99576920-99576925	TGAG	0101	Yes	3	3	4	4	-0.18	G	TCT	C>T	1	1	1	2	Yes
chr11	45645930		Intergenic	chr11:45645927-45645933	TCCTC	01101	Yes	4	4	5	3	-2.42	C	CCT	C>T	0	1	1	2	Yes
chr12	25868374		Intergenic	chr12:25868367-25868377	TTATCCCTC	000011101	Yes	9	8	9	7	-0.78	C	CCT	C>T	0	1	1	2	Yes
chrX	136263891		Intergenic	chrX:136263890-136263897	CAGAAA	101000	Yes	5	5	6	1	-2.55	C	TCA	C>T	1	1	1	2	Yes
chr16	88369745		Intergenic	chr16:88369743-88369753	TCATCCTTC	010011001	Yes	7	7	9	2	-0.81	C	TCA	C>T	1	1	1	2	Yes
chr16	88369748		Intergenic	chr16:88369743-88369753	TCATCCTTC	010011001	Yes	7	7	9	5	-0.81	C	TCC	C>T	1	1	1	2	Yes
chr3	19889975		Intergenic	chr3:19889972-19889976	GAG	101	Yes	8	8	3	3	-7.12	G	TCT	C>T	1	1	1	2	Yes
chr13	64661217		Intergenic	chr13:64661214-64661220	CTCAT	10100	Yes	5	5	5	3	-1.2	C	TCA	C>T	1	1	1	2	Yes
chr2	85963928		Intergenic	chr2:85963924-85963929	GATC	1001	Yes	9	9	4	4	-8.46	C	TCT	C>T	1	1	1	2	Yes
chr2	148132170		Intergenic	chr2:148132166-148132173	CTAGAC	100101	Yes	6	6	6	4	-0.14	G	TCT	C>T	1	1	1	2	Yes
chr5	12369979		Intergenic	chr5:12369971-12369980	TCTACTTG	01001001	Yes	10	10	8	8	-1.12	G	TCA	C>T	1	1	1	2	Yes
chr10	57598340		Intergenic	chr10:57598339-57598345	GATCT	10010	Yes	11	11	5	1	-10.47	G	TCA	C>T	1	1	1	2	Yes
chr2	22966040		Intergenic	chr2:22966037-22966043	AGGAG	01101	Yes	3	3	5	3	-2.16	G	TCC	C>T	1	1	1	2	Yes
chrX	58193413		Intergenic	chrX:58193409-58193415	TGAGC	01011	Yes	6	6	5	4	-1.94	G	GCT	C>T	0	1	1	2	Yes
chr5	54091389		Intergenic	chr5:54091384-54091390	TTCAG	00101	Yes	4	4	5	5	-2.27	G	TCT	C>T	1	1	1	2	Yes
chr5	62093849		Intergenic	chr5:62093843-62093850	TTTCTC	000101	Yes	3	3	6	6	-0.61	C	TCC	C>T	1	1	1	2	Yes
chr5	114901150		Intergenic	chr5:114901144-114901153	AGGATCAG	01100101	Yes	9	9	8	6	-10.52	C	TCA	C>T	1	1	1	2	Yes
chr4	55663183		Intergenic	chr4:55663182-55663190	GATGATT	1001000	Yes	4	4	7	1	-0.9	G	TCA	C>T	1	1	1	2	Yes
chr4	55663186		Intergenic	chr4:55663182-55663190	GATGATT	1001000	Yes	4	4	7	4	-0.9	G	TCA	C>T	1	1	1	2	Yes
chr7	125413444		Intergenic	chr7:125413443-125413447	GAG	101	Yes	3	3	3	1	-1.15	G	TCA	C>T	1	1	1	2	Yes
chr9	83098264		Intergenic	chr9:83098257-83098267	TCAACTCAT	010010100	Yes	5	5	9	7	-0.15	C	TCA	C>T	1	1	1	2	Yes
chr9	85432603		Intergenic	chr9:85432600-85432604	GAG	101	Yes	8	8	3	3	-3.53	G	TCT	C>T	1	1	1	2	Yes
chr13	64661215		Intergenic	chr13:64661214-64661220	CTCAT	10100	Yes	5	5	5	1	-1.2	C	TCT	C>T	1	1	1	2	Yes
chr1	239728342	CHRM3	Non-coding transcript	chr1:239728340-239728349	TGTCACTC	01010101	Yes	5	5	8	2	-2.3	G	ACA	C>T	0	1	1	2	Yes
chr3	25191995	AC133680.1	Non-coding transcript	chr3:25191994-25191998	CAG	101	Yes	4	4	3	1	-1.71	C	TCA	C>T	1	1	1	2	Yes
chr8	58637746	RP11-388G22.1	Non-coding transcript	chr8:58637739-58637748	GGTGATCA	11010010	Yes	3	3	8	7	-0.13	C	TCA	C>T	1	1	1	2	Yes
chr17	70536463	LINC00511	Non-coding transcript	chr17:70536462-70536466	CTG	101	Yes	10	11	3	1	-4.17	C	TCT	C>T	1	1	1	2	Yes
chr20	22673775	AL158175.1	Non-coding transcript	chr20:22673768-22673778	CTAGATCAT	100100100	Yes	9	10	9	7	-4.94	C	TCA	C>T	1	1	1	2	Yes
chr22	49274301	LINC01310	Non-coding transcript	chr22:49274300-49274304	GAG	101	Yes	4	4	3	1	-1.41	G	TCA	C>T	1	1	1	2	Yes
chr6	135925074	LINC00271	Non-coding transcript	chr6:135925069-135925079	CTCTCTGCT	101010110	Yes	7	6	9	5	-1.38	C	TCT	C>T	1	1	1	2	Yes
chr10	124497428	DMBT1P1	Non-coding transcript	chr10:124497427-124497432	GATG	1001	Yes	4	4	4	1	-2.11	G	TCA	C>T	1	1	1	2	Yes
chr10	124497431	DMBT1P1	Non-coding transcript	chr10:124497427-124497432	GATG	1001	Yes	4	4	4	4	-2.11	G	TCA	C>T	1	1	1	2	Yes
chr1	239728348	CHRM3	Non-coding transcript	chr1:239728340-239728349	TGTCACTC	01010101	Yes	5	5	8	8	-2.3	C	TCC	C>T	1	1	1	2	Yes
chr7	114814671	AC068610.5	Non-coding transcript	chr7:114814667-114814673	TCACT	01010	Yes	2	2	5	4	-0.02	C	ACT	C>T	0	1	1	2	Yes
chr13	101632620	NALCN-AS1	Non-coding transcript	chr13:101632616-101632626	AGAGAGAGG	010101011	Yes	3	3	9	4	-0.27	G	TCT	C>T	1	1	1	2	Yes
chr8	58637743	RP11-388G22.1	Non-coding transcript	chr8:58637739-58637748	GGTGATCA	11010010	Yes	3	3	8	4	-0.13	G	TCA	C>T	1	1	1	2	Yes
chr13	50633927	DLEU2	Non-coding transcript	chr13:50633926-50633935	CTGTTCTC	10100101	Yes	4	4	8	1	-0.91	C	TCT	C>T	1	1	1	2	Yes
chr13	50633934	DLEU2	Non-coding transcript	chr13:50633926-50633935	CTGTTCTC	10100101	Yes	4	4	8	8	-0.91	C	TCA	C>T	1	1	1	2	Yes
chr13	68240436	AL512452.1	Non-coding transcript	chr13:68240434-68240440	TCTCT	01010	Yes	4	4	5	2	-2.48	C	TCT	C>T	1	1	1	2	Yes
chr12	68582389	IFNG-AS1	Non-coding transcript	chr12:68582386-68582396	AAGAGGATG	001011001	Yes	6	6	9	3	-0.56	G	TCT	C>T	1	1	1	2	Yes
chr12	68582392	IFNG-AS1	Non-coding transcript	chr12:68582386-68582396	AAGAGGATG	001011001	Yes	6	6	9	6	-0.56	G	TCC	C>T	1	1	1	2	Yes
chr17	70536465	LINC00511	Non-coding transcript	chr17:70536462-70536466	CTG	101	Yes	10	11	3	3	-4.17	G	TCA	C>T	1	1	1	2	Yes
chr5	17922402	RP11-454P21.1	Non-coding transcript	chr5:17922399-17922409	ATGATCTCG	001001011	Yes	10	9	9	3	-4.12	G	TCA	C>T	1	1	1	2	Yes
chr2	123309202	AC011246.1	Non-coding transcript	chr2:123309197-123309206	GGTCCTGA	11011010	Yes	2	2	8	5	0	C	CCT	C>T	0	1	1	2	Yes
chr11	61999425	RP11-703H8.9	Non-coding transcript	chr11:61999421-61999430	CCTCCAAC	11011001	Yes	3	3	8	4	0	C	TCC	C>T	1	1	1	2	Yes
chr22	49274303	LINC01310	Non-coding transcript	chr22:49274300-49274304	GAG	101	Yes	4	4	3	3	-1.41	G	TCT	C>T	1	1	1	2	Yes
chr8	89792354	AC090578.1	Non-coding transcript	chr8:89792353-89792358	GATC	1001	Yes	9	9	4	1	-7.46	G	TCA	C>T	1	1	1	2	Yes
chr18	61758627	LINC00305	Non-coding transcript	chr18:61758622-61758629	TGATGC	010011	Yes	5	5	6	5	-2.13	G	GCA	C>T	0	1	1	2	Yes
chr8	89792357	AC090578.1	Non-coding transcript	chr8:89792353-89792358	GATC	1001	Yes	9	9	4	4	-7.46	C	TCA	C>T	1	1	1	2	Yes
chr18	61758624	LINC00305	Non-coding transcript	chr18:61758622-61758629	TGATGC	010011	Yes	5	5	6	2	-2.13	G	TCA	C>T	1	1	1	2	Yes
chr1	58893784	OMA1	Non-coding transcript	chr1:58893778-58893787	GATGAGGG	10010111	Yes	12	11	8	6	-0.99	G	CCT	C>T	0	1	1	2	Yes
chr2	123309201	AC011246.1	Non-coding transcript	chr2:123309197-123309206	GGTCCTGA	11011010	Yes	2	2	8	4	0	C	TCC	C>T	1	1	1	2	Yes
chr5	17922405	RP11-454P21.1	Non-coding transcript	chr5:17922399-17922409	ATGATCTCG	001001011	Yes	10	9	9	6	-4.12	C	TCT	C>T	1	1	1	2	Yes
chr6	97853543	AL589740.1	Non-coding transcript	chr6:97853542-97853547	GTTG	1001	Yes	13	13	4	1	-6.71	G	ACA	C>T	0	1	1	2	Yes
chr6	97853546	AL589740.1	Non-coding transcript	chr6:97853542-97853547	GTTG	1001	Yes	13	13	4	4	-5.11	G	TCA	C>T	1	1	1	2	Yes
chr7	114814669	AC068610.5	Non-coding transcript	chr7:114814667-114814673	TCACT	01010	Yes	2	2	5	2	-0.02	C	TCA	C>T	1	1	1	2	Yes
chr7	106368959	AC004917.1	Non-coding transcript	chr7:106368954-106368963	TTCACGCT	00101110	Yes	6	7	8	5	-0.02	C	ACG	C>T	0	1	1	2	Yes
chr13	68240438	AL512452.1	Non-coding transcript	chr13:68240434-68240440	TCTCT	01010	Yes	4	4	5	4	-2.48	C	TCT	C>T	1	1	1	2	Yes
chr1	58893782	DAB1	Non-coding transcript	chr1:58893778-58893787	GATGAGGG	10010111	Yes	12	11	8	4	-0.99	G	TCA	C>T	1	1	1	2	Yes
chr11	61999426	RP11-703H8.9	Non-coding transcript	chr11:61999421-61999430	CCTCCAAC	11011001	Yes	3	3	8	5	0	C	CCA	C>T	0	1	1	2	Yes
chr7	12554376	AC005281.1	Non-coding transcript	chr7:12554372-12554377	GATG	1001	Yes	4	4	4	4	-0.18	G	TCA	C>T	1	1	1	2	Yes
chr14	78759870	NRXN3	Non-coding transcript	chr14:78759869-78759873	CTC	101	Yes	4	4	3	1	-1.92	C	TCT	C>T	1	1	1	2	Yes
chr13	101632622	NALCN-AS1	Non-coding transcript	chr13:101632616-101632626	AGAGAGAGG	010101011	Yes	3	3	9	6	-0.27	G	TCT	C>T	1	1	1	2	Yes
chr6	135925070	LINC00271	Non-coding transcript	chr6:135925069-135925079	CTCTCTGCT	101010110	Yes	7	6	9	1	-1.38	C	CCT	C>T	0	1	1	2	Yes
chr7	12554373	AC005281.1	Non-coding transcript	chr7:12554372-12554377	GATG	1001	Yes	4	4	4	1	-0.18	G	TCA	C>T	1	1	1	2	Yes
chr14	53816985	AL163953.3	Non-coding transcript	chr14:53816981-53816991	ATTCTACTC	000100101	Yes	3	3	9	4	-0.57	C	TCT	C>T	1	1	1	2	Yes
chr14	53816990	AL163953.3	Non-coding transcript	chr14:53816981-53816991	ATTCTACTC	000100101	Yes	3	3	9	9	-0.57	C	TCT	C>T	1	1	1	2	Yes
chr3	25191997	AC133680.1	Non-coding transcript	chr3:25191994-25191998	CAG	101	Yes	4	4	3	3	-1.71	G	TCT	C>T	1	1	1	2	Yes
chr7	106368957	AC004917.1	Non-coding transcript	chr7:106368954-106368963	TTCACGCT	00101110	Yes	6	7	8	3	-0.02	C	TCA	C>T	1	1	1	2	Yes
chr11	122030976	RP11-820L6.1	Non-coding transcript	chr11:122030973-122030981	ATCTTCA	0010010	Yes	10	9	7	3	-1.55	C	TCT	C>T	1	1	1	2	Yes
chr11	122030979	MIR100HG	Non-coding transcript	chr11:122030973-122030981	ATCTTCA	0010010	Yes	10	9	7	6	-1.55	C	TCA	C>T	1	1	1	2	Yes
chr14	78759872	NRXN3	Non-coding transcript	chr14:78759869-78759873	CTC	101	Yes	4	4	3	3	-1.92	C	TCA	C>T	1	1	1	2	Yes
chr20	22673772	AL158175.1	Non-coding transcript	chr20:22673768-22673778	CTAGATCAT	100100100	Yes	9	10	9	4	-4.94	G	TCT	C>T	1	1	1	2	Yes

### Sheet: S4.Covariates_mUC
chr	bin	ChIPSeq_score_medianCentered	DNA_Accessibility	DNA_Accessibility_bins	RNAexpGenome_medianCentered	RNA_expression_cat	RNA_expression_bins	GC_content_perc	GC_content_medianCentered	GC_content_cat	GC_content_bins	repliTiming_score	repliTiming_score_medianCentered	repliTiming_cat	repliTiming_bins	met_score	met_score_medianCentered	met_score_cat	met_score_bins	SNV_freq	SNV_freq_medianCentered	SNV_freq_cat	SNV_freq_bins
chr10	1	0.478919	High	5	1.81292	High	9	45.5198	5.37294	High	8	51.2315	2.83992	High	5	55.8778	6.7936	High	6	0.0869128	0.271965	High	6
chr10	2	-1.41613	Low	3	0.685753	High	7	45.989	5.84215	High	8	54.7172	6.32556	High	6	68.0693	18.9851	High	8	1.03374	1.21879	High	8
chr10	3	-0.0934753	Low	4	-0.476	Low	2	40.3145	0.16765	High	5	57.9105	9.51889	High	6	87.4478	38.3635	High	9	1.4094	1.59445	High	9
chr10	4	-0.451986	Low	4	-0.697228	Low	1	44.3757	4.22885	High	7	54.8812	6.48956	High	6	54.8238	5.73958	High	6	1.17327	1.35832	High	8
chr10	5	3.72366	High	8	1.01267	High	8	38.9825	-1.16435	Low	3	54.8624	6.47082	High	6	74.0776	24.9933	High	8	0.267078	0.45213	High	6
chr10	6	1.93612	High	6	0.832029	High	7	43.3536	3.20675	High	7	69.0613	20.6696	High	8	50.2795	1.19523	High	5	0.437276	0.622328	High	7
chr10	7	2.88529	High	7	1.33707	High	8	43.6184	3.47155	High	7	62.6072	14.2156	High	7	39.7546	-9.32964	Low	3	0.526208	0.71126	High	7
chr10	8	0.333439	High	5	0.258661	High	6	42.5084	2.36155	High	6	59.743	11.3513	High	6	67.6218	18.5376	High	8	0.604408	0.78946	High	7
chr10	9	-1.37135	Low	3	-0.00544489	Low	4	40.0424	-0.10445	Low	4	23.3068	-25.0848	Low	1	73.1049	24.0207	High	8	0.866605	1.05166	High	8
chr10	10	-3.24714	Low	0	-0.654959	Low	1	36.2273	-3.91955	Low	1	13.8812	-34.5104	Low	0	49.4	0.315761	High	5	1.49987	1.68492	High	9
chr10	11	-2.6095	Low	1	-0.620364	Low	2	38.9249	-1.22195	Low	3	11.2149	-37.1767	Low	0	41.2609	-7.82337	Low	3	1.54126	1.72632	High	9
chr10	12	0.549117	High	5	0.260705	High	6	43.8073	3.66045	High	7	44.919	-3.47257	Low	4	56.4664	7.38216	High	6	1.1702	1.35525	High	8
chr10	13	3.5778	High	8	1.02356	High	8	44.923	4.77615	High	8	70.1355	21.7439	High	9	42.5577	-6.52658	Low	3	0.322277	0.507329	High	6
chr10	14	3.94121	High	8	0.909448	High	8	44.2426	4.09575	High	7	54.5927	6.2011	High	6	45.8329	-3.25137	Low	4	0.265544	0.450596	High	6
chr10	15	2.71545	High	7	0.0674725	High	5	42.7051	2.55825	High	6	55.5166	7.12503	High	6	18.2024	-30.8819	Low	0	0.567608	0.75266	High	7
chr10	16	0.481322	High	5	-0.34255	Low	3	41.7423	1.59545	High	6	38.1369	-10.2547	Low	3	30.4508	-18.6335	Low	1	0.980071	1.16512	High	8
chr10	17	-0.367062	Low	4	-0.389486	Low	3	40.0107	-0.13615	Low	4	32.4875	-15.9041	Low	2	83.2235	34.1393	High	9	0.995404	1.18046	High	8
chr10	18	-0.99584	Low	3	-0.32708	Low	3	40.0261	-0.12079	Low	4	55.4585	7.06694	High	6	31.6477	-17.4366	Low	1	0.842072	1.02712	High	8
chr10	19	-1.89409	Low	2	-0.681106	Low	1	40.163	0.016173	High	5	41.5066	-6.88501	Low	3	51.8462	2.76192	High	5	1.62866	1.81372	High	9
chr10	20	-2.70715	Low	1	-0.618318	Low	2	36.5245	-3.62235	Low	1	26.1923	-22.1994	Low	2	66.3913	17.3071	High	8	2.38152	2.56658	High	9
chr10	21	-1.82503	Low	2	0.0111295	High	5	37.8559	-2.29095	Low	2	18.3807	-30.0109	Low	1	65.6216	16.5374	High	8	2.16379	2.34884	High	9
chr10	22	1.30679	High	6	0.728854	High	7	40.961	0.81415	High	5	62.4026	14.011	High	7	43.3772	-5.70705	Low	3	1.0092	1.19426	High	8
chr10	23	2.04743	High	6	0.255435	High	6	39.7595	-0.38735	Low	4	57.1919	8.80026	High	6	47.3524	-1.73179	Low	4	0.222611	0.407663	High	6
chr10	24	0.705927	High	5	0.694918	High	7	40.5768	0.42995	High	5	56.6185	8.22689	High	6	47.4954	-1.58883	Low	4	0.299277	0.484329	High	6
chr10	25	-1.57191	Low	2	0.119584	High	5	40.3968	0.24995	High	5	41.0397	-7.35191	Low	3	52.3733	3.28909	High	5	0.451076	0.636128	High	7
chr10	26	-2.56916	Low	1	0.207827	High	5	39.2929	-0.85395	Low	4	47.9283	-0.463327	Low	4	40.5224	-8.56181	Low	3	0.886538	1.07159	High	8
chr10	27	-0.481644	Low	4	-0.342162	Low	3	39.9626	-0.18425	Low	4	34.8058	-13.5858	Low	3	54.1091	5.02485	High	6	0.638141	0.823193	High	7
chr10	28	1.03173	High	6	0.216672	High	6	39.8079	-0.33895	Low	4	60.1921	11.8005	High	7	36.2917	-12.7926	Low	2	0.385143	0.570195	High	7
chr10	29	2.17242	High	7	1.10683	High	8	39.9303	-0.21655	Low	4	59.9116	11.5199	High	6	39.4493	-9.63491	Low	3	-0.149985	0.0350671	High	5
chr10	30	1.01726	High	6	0.585636	High	7	42.6279	2.48105	High	6	63.8037	15.412	High	7	78.2411	29.1569	High	9	-0.119318	0.0657334	High	5
chr10	31	0.802476	High	5	0.320659	High	6	43.4705	3.32365	High	7	62.8271	14.4355	High	7	34.1679	-14.9164	Low	2	-0.0656523	0.1194	High	5
chr10	32	2.8869	High	7	0.16067	High	5	40.4269	0.28005	High	5	53.8568	5.46517	High	5	36.1904	-12.8939	Low	2	-0.176051	0.00900067	High	5
chr10	33	3.42019	High	8	0.681153	High	7	40.0506	-0.09625	Low	4	69.6671	21.2755	High	8	12.9409	-36.1434	Low	0	-0.0671856	0.117866	High	5
chr10	34	2.41681	High	7	1.43268	High	8	40.3786	0.23175	High	5	62.7145	14.3229	High	7	25.4343	-23.65	Low	1	-0.182184	0.0028674	High	5
chr10	35	2.38286	High	7	1.74369	High	9	40.5403	0.39345	High	5	50.8842	2.4926	High	5	84.7717	35.6875	High	9	-0.123918	0.0611335	High	5
chr10	36	0.4656	High	5	0.874289	High	8	43.18	3.03315	High	7	65.0886	16.697	High	8	30.7454	-18.3388	Low	1	0.636607	0.821659	High	7
chr10	37	-0.754351	Low	3	-0.31578	Low	3	38.9825	-1.16435	Low	3	30.2179	-18.1737	Low	2	64.2857	15.2015	High	7	1.00307	1.18812	High	8
chr10	38	-2.29527	Low	1	-0.873075	Low	1	38.9723	-1.1746	Low	3	18.125	-30.2666	Low	1	70.9753	21.8911	High	8	1.01534	1.20039	High	8
chr10	39	-2.7277	Low	1	-0.860074	Low	1	40.3118	0.164939	High	5	22.9235	-25.4681	Low	1	30.8483	-18.236	Low	1	-0.754112	-0.56906	Low	2
chr10	40	-2.84919	Low	1	-0.877875	Low	1	39.4817	-0.665132	Low	4	3.72775	-44.6639	Low	0	71.6429	22.5586	High	8	-1.4763	-1.29125	Low	0
chr10	42	-3.3312	Low	0	-1.2559	Low	0	NA	NA	NA	NA	NA	NA	NA	NA	NA	NA	NA	NA	NA	NA	NA	NA
chr10	43	-1.43396	Low	3	-0.431144	Low	2	38.9074	-1.23947	Low	3	15.7258	-32.6658	Low	0	61.9762	12.892	High	7	-1.60204	-1.41699	Low	0
chr10	44	-0.423641	Low	4	-0.290297	Low	3	46.4433	6.29645	High	8	43.8807	-4.51092	Low	4	55.6514	6.56721	High	6	-0.444382	-0.25933	Low	3
chr10	45	0.203077	High	5	-0.178765	Low	4	43.5542	3.40735	High	7	25.1662	-23.2254	Low	1	47.993	-1.09121	Low	4	0.0048803	0.189932	High	5
chr10	46	-2.58068	Low	1	-0.250055	Low	3	42.3469	2.20005	High	6	27.9734	-20.4182	Low	2	53.5644	4.48012	High	5	-0.729579	-0.544527	Low	2
chr10	47	-3.22891	Low	0	0.855904	High	7	41.3894	1.24254	High	6	50.7504	2.3588	High	5	63.278	14.1937	High	7	-1.57904	-1.39399	Low	0
chr10	48	-3.92542	Low	0	1.19011	High	8	43.8884	3.74154	High	7	49.64	1.24834	High	5	64.7667	15.6824	High	7	-2.40856	-2.22351	Low	0
chr10	49	-3.69494	Low	0	1.0995	High	8	43.9573	3.81041	High	7	48.4743	0.0826603	High	5	64.5018	15.4175	High	7	-2.03903	-1.85398	Low	0
chr10	50	-2.16741	Low	2	0.107214	High	5	42.7932	2.64638	High	7	41.2655	-7.12607	Low	3	56.6985	7.61421	High	6	-1.44564	-1.26059	Low	0
chr10	51	-1.42267	Low	3	0.638587	High	7	45.2595	5.11265	High	8	50.2547	1.86313	High	5	60.9223	11.8381	High	7	-1.52384	-1.33879	Low	0
chr10	52	0.10579	High	5	0.572069	High	7	40.7344	0.587594	High	5	52.3275	3.93586	High	5	22.3191	-26.7651	Low	0	-1.06078	-0.875724	Low	0
chr10	53	-0.95194	Low	3	0.706239	High	7	38.6123	-1.53455	Low	3	50.9866	2.59497	High	5	31.3054	-17.7788	Low	1	-0.465848	-0.280796	Low	3
chr10	54	-1.90879	Low	2	-0.383289	Low	3	36.5548	-3.59205	Low	1	37.9068	-10.4848	Low	3	43.9048	-5.17948	Low	3	0.40201	0.587062	High	7
chr10	55	-4.14565	Low	0	-0.879106	Low	1	37.0288	-3.11808	Low	2	43.857	-4.53466	Low	4	55.8707	6.78645	High	6	0.727073	0.912125	High	7
chr10	56	-3.28396	Low	0	-1.26011	Low	0	35.603	-4.54385	Low	0	15.8236	-32.568	Low	0	43.3	-5.78424	Low	3	1.21007	1.39512	High	8
chr10	57	-3.38245	Low	0	-1.38278	Low	0	34.4464	-5.70045	Low	0	19.6101	-28.7815	Low	1	31.6667	-17.4176	Low	1	2.16379	2.34884	High	9
chr10	58	-3.36952	Low	0	-1.45501	Low	0	34.3861	-5.76075	Low	0	22.342	-26.0497	Low	1	68.5652	19.481	High	8	2.48119	2.66624	High	9
chr10	59	-4.88094	Low	0	-1.35002	Low	0	35.1004	-5.04645	Low	0	23.4779	-24.9137	Low	1	33	-16.0842	Low	2	1.57806	1.76312	High	9
chr10	60	-3.6354	Low	0	-0.939907	Low	0	36.2938	-3.85305	Low	1	47.6302	-0.76146	Low	4	74.2692	25.185	High	8	0.756206	0.941258	High	8
chr10	61	-2.38463	Low	1	-0.528067	Low	2	38.1405	-2.00635	Low	3	46.1967	-2.19493	Low	4	33.6976	-15.3866	Low	2	-0.0273194	0.157733	High	5
chr10	62	-0.970189	Low	3	0.0361645	High	5	39.2827	-0.86415	Low	4	42.6295	-5.76214	Low	4	55.1916	6.10738	High	6	-0.28185	-0.0967983	Low	4
chr10	63	1.15187	High	6	0.0917847	High	5	38.0919	-2.05495	Low	2	64.2316	15.84	High	7	29.5899	-19.4944	Low	1	-0.485781	-0.30073	Low	3
chr10	64	1.72097	High	6	-0.00182745	Low	4	37.9846	-2.16225	Low	2	70.032	21.6403	High	9	69.8085	20.7243	High	8	-0.462782	-0.27773	Low	3
chr10	65	2.72141	High	7	0.0877162	High	5	40.2374	0.09055	High	5	46.7517	-1.63991	Low	4	42.649	-6.43528	Low	3	-0.464315	-0.279263	Low	3
chr10	66	-0.557555	Low	4	-0.444557	Low	2	39.3376	-0.80925	Low	4	53.56	5.16836	High	5	21.3838	-27.7005	Low	0	-0.157651	0.0274005	High	5
chr10	67	-2.00262	Low	2	-0.721843	Low	1	35.5549	-4.59195	Low	0	10.3242	-38.0674	Low	0	38.6	-10.4842	Low	2	0.339144	0.524196	High	7
chr10	68	-4.58631	Low	0	-1.37868	Low	0	35.4479	-4.69895	Low	0	11.9412	-36.4504	Low	0	43.1905	-5.89376	Low	3	0.780739	0.965791	High	8
chr10	69	-2.75401	Low	1	-0.908596	Low	0	35.9417	-4.20515	Low	1	22.1845	-26.2071	Low	1	50	0.915761	High	5	0.339144	0.524196	High	7
chr10	70	1.76684	High	6	0.172955	High	5	38.7633	-1.38355	Low	3	59.2773	10.8857	High	6	16.9567	-32.1275	Low	0	-0.226651	-0.0415988	Low	4
chr10	71	5.07454	High	8	0.833554	High	7	42.9995	2.85265	High	7	71.9526	23.561	High	9	36.5504	-12.5339	Low	2	-0.887511	-0.702459	Low	1
chr10	72	6.35008	High	9	1.12246	High	8	47.3962	7.24935	High	9	65.9899	17.5983	High	8	40.5071	-8.57716	Low	3	-0.939644	-0.754592	Low	1
chr10	73	5.43201	High	9	1.37123	High	8	48.701	8.55415	High	9	55.8994	7.50778	High	6	48.9545	-0.129693	Low	4	-0.921244	-0.736192	Low	1
chr10	74	6.77597	High	9	1.68453	High	9	49.9566	9.80975	High	9	69.1066	20.715	High	8	66.0893	17.005	High	8	-0.767912	-0.58286	Low	1
chr10	75	10.0538	High	9	2.90152	High	9	41.3921	1.24525	High	6	74.5351	26.1435	High	9	29.8087	-19.2755	Low	1	-0.686646	-0.501594	Low	2
chr10	76	9.62625	High	9	2.65241	High	9	43.4484	3.30155	High	7	75.6063	27.2147	High	9	26.7984	-22.2858	Low	1	-0.724979	-0.539927	Low	2
chr10	77	8.14266	High	9	3.63537	High	9	40.4251	0.27825	High	5	68.4127	20.0211	High	8	27.6439	-21.4404	Low	1	-0.504181	-0.319129	Low	3
chr10	78	2.10017	High	7	1.99662	High	9	42.9901	2.84325	High	7	48.5058	0.114186	High	5	53.2893	4.20504	High	5	-0.335516	-0.150464	Low	4
chr10	79	1.56881	High	6	1.91587	High	9	39.7684	-0.37845	Low	4	24.3546	-24.037	Low	1	24.75	-24.3342	Low	0	-0.31865	-0.133598	Low	4
chr10	80	1.42208	High	6	0.30197	High	6	46.3722	6.22535	High	8	55.0153	6.62372	High	6	53.598	4.51372	High	6	-0.559381	-0.374329	Low	2
chr10	81	5.24188	High	8	1.41366	High	8	48.9187	8.77185	High	9	51.1359	2.74433	High	5	43.4368	-5.6474	Low	3	-0.892111	-0.707059	Low	1
chr10	82	5.34942	High	8	0.945267	High	8	45.0913	4.94445	High	8	56.5614	8.16981	High	6	57.1533	8.06903	High	6	-0.634513	-0.449461	Low	2
chr10	83	2.40631	High	7	0.577639	High	7	41.4646	1.31775	High	6	32.0584	-16.3332	Low	2	36.6487	-12.4355	Low	2	0.265544	0.450596	High	6
chr10	84	-1.89444	Low	2	-0.83213	Low	1	36.6321	-3.51475	Low	1	8.36616	-40.0255	Low	0	83.7118	34.6275	High	9	1.49067	1.67572	High	9
chr10	85	-2.77549	Low	1	-1.28179	Low	0	37.4386	-2.70825	Low	2	14.1818	-34.2098	Low	0	60.275	11.1908	High	7	1.84486	2.02991	High	9
chr10	86	-3.39136	Low	0	-1.11754	Low	0	39.3193	-0.82755	Low	4	43.449	-4.94266	Low	4	53.812	4.72773	High	6	1.2162	1.40125	High	8
chr10	87	-3.28446	Low	0	-1.09175	Low	0	40.0651	-0.08175	Low	4	23.3264	-25.0652	Low	1	30.6316	-18.4527	Low	1	0.444943	0.629994	High	7
chr10	88	-0.47746	Low	4	0.107484	High	5	41.9139	1.76705	High	6	25.1509	-23.2408	Low	1	53.9804	4.89615	High	6	-0.292583	-0.107531	Low	4
chr10	89	-0.178915	Low	4	0.93974	High	8	45.0527	4.90585	High	8	70.5376	22.146	High	9	43.8118	-5.27245	Low	3	-0.815445	-0.630393	Low	1
chr10	90	2.60264	High	7	1.25228	High	8	39.2232	-0.92365	Low	4	71.31	22.9184	High	9	10.236	-38.8483	Low	0	-1.25551	-1.07046	Low	0
chr10	91	1.23816	High	6	0.186631	High	5	37.5686	-2.57825	Low	2	70.3849	21.9933	High	9	47.7841	-1.3001	Low	4	-0.954977	-0.769925	Low	1
chr10	92	2.05155	High	6	-0.733665	Low	1	39.1363	-1.01055	Low	3	56.3111	7.91951	High	6	57.5993	8.51501	High	6	-0.570114	-0.385062	Low	2
chr10	93	2.73926	High	7	-0.17261	Low	4	38.9092	-1.23765	Low	3	46.1385	-2.25315	Low	4	16.8792	-32.2051	Low	0	-0.507248	-0.322196	Low	3
chr10	94	3.21993	High	7	-0.0116865	Low	4	39.5462	-0.60065	Low	4	68.4036	20.012	High	8	27.3333	-21.7509	Low	1	-0.792445	-0.607393	Low	1
chr10	95	4.48496	High	8	0.865665	High	7	41.5768	1.42995	High	6	69.4027	21.011	High	8	46.3321	-2.75218	Low	4	-0.901311	-0.716259	Low	1
chr10	96	1.76049	High	6	0.604534	High	7	42.0883	1.94145	High	6	59.4581	11.0665	High	6	51.4183	2.33406	High	5	-0.862978	-0.677926	Low	1
chr10	97	3.50216	High	8	1.21191	High	8	39.0661	-1.08075	Low	3	49.3881	0.996481	High	5	23.1724	-25.9118	Low	0	-0.92431	-0.739259	Low	1
chr10	98	2.31979	High	7	1.04821	High	8	41.5415	1.39465	High	6	45.0036	-3.38806	Low	4	28.1419	-20.9423	Low	1	-0.987176	-0.802125	Low	1
chr10	99	6.33914	High	9	1.20168	High	8	44.1587	4.01185	High	7	51.2868	2.89519	High	5	39.876	-9.20825	Low	3	-1.04698	-0.861924	Low	0
chr10	100	3.45153	High	8	0.32975	High	6	46.7647	6.61785	High	8	68.6099	20.2183	High	8	35.7091	-13.3752	Low	2	-0.66978	-0.484728	Low	2
chr10	101	6.69912	High	9	0.109254	High	5	40.4725	0.32565	High	5	33.9135	-14.4781	Low	2	61.2107	12.1265	High	7	-0.705046	-0.519994	Low	2
chr10	102	5.76545	High	9	0.190587	High	5	42.6763	2.52945	High	6	67.231	18.8393	High	8	45.0598	-4.02446	Low	4	-0.697379	-0.512327	Low	2
chr10	103	8.74473	High	9	1.41461	High	8	47.8634	7.71655	High	9	70.0887	21.6971	High	9	56.7686	7.68441	High	6	-0.976443	-0.791391	Low	1
chr10	104	9.65579	High	9	2.40331	High	9	45.0765	4.92965	High	8	70.7601	22.3685	High	9	44.396	-4.68827	Low	3	-0.821578	-0.636526	Low	1
chr10	105	11.184	High	9	2.59856	High	9	45.8352	5.68835	High	8	76.8586	28.4669	High	9	33.895	-15.1893	Low	2	-0.769445	-0.584393	Low	1
chr10	106	7.74252	High	9	1.34281	High	8	46.0819	5.93505	High	8	73.583	25.1914	High	9	53.3457	4.26142	High	5	-0.189851	-0.00479919	Low	4
chr10	107	1.33393	High	6	-0.271895	Low	3	41.8073	1.66045	High	6	28.5259	-19.8657	Low	2	52.7478	3.66354	High	5	0.786872	0.971924	High	8
chr10	108	-3.599	Low	0	-1.39687	Low	0	37.7219	-2.42495	Low	2	12.4032	-35.9884	Low	0	19.6	-29.4842	Low	0	1.91999	2.10505	High	9
chr10	109	-4.49072	Low	0	-1.53495	Low	0	39.0736	-1.07325	Low	3	17.9987	-30.3929	Low	1	80.3451	31.2608	High	9	2.71732	2.90237	High	9
chr10	110	-4.41356	Low	0	-1.55121	Low	0	37.029	-3.11785	Low	2	8.5727	-39.8189	Low	0	83.0909	34.0067	High	9	2.53026	2.71531	High	9
chr10	111	-2.65372	Low	1	-1.15676	Low	0	37.5632	-2.58365	Low	2	8.4236	-39.968	Low	0	67.193	18.1087	High	8	1.64553	1.83058	High	9
chr10	112	1.063	High	6	-0.607891	Low	2	40.4491	0.30225	High	5	41.2586	-7.133	Low	3	22.0764	-27.0078	Low	0	0.176612	0.361664	High	6
chr10	113	1.68552	High	6	-0.510247	Low	2	42.1659	2.01905	High	6	66.4288	18.0372	High	8	36.0255	-13.0588	Low	2	-0.240451	-0.0553987	Low	4
chr10	114	1.87125	High	6	0.541444	High	7	40.3677	0.22085	High	5	28.872	-19.5196	Low	2	28.6216	-20.4626	Low	1	-0.455115	-0.270063	Low	3
chr10	115	-0.32731	Low	4	0.334296	High	6	42.2452	2.09835	High	6	65.1204	16.7288	High	8	57.6894	8.6052	High	6	-0.278784	-0.0937316	Low	4
chr10	116	1.47095	High	6	0.703558	High	7	42.2639	2.11705	High	6	52.9264	4.53475	High	5	48.875	-0.209239	Low	4	-0.747979	-0.562927	Low	2
chr10	117	-0.876424	Low	3	-0.68684	Low	1	41.5455	1.3987	High	6	64.8793	16.4877	High	8	54.2461	5.16185	High	6	-0.343183	-0.158131	Low	4
chr10	118	-1.28537	Low	3	-0.808916	Low	1	37.8047	-2.34215	Low	2	12.2113	-36.1803	Low	0	20.1831	-28.9011	Low	0	-0.220517	-0.0354656	Low	4
chr10	119	-2.28658	Low	1	-0.943141	Low	0	42.2981	2.15125	High	6	27.6349	-20.7567	Low	2	62.9312	13.847	High	7	-0.149985	0.0350671	High	5
chr10	120	0.287137	High	5	-0.243645	Low	3	42.2939	2.14705	High	6	26.421	-21.9707	Low	2	57.4056	8.32136	High	6	-0.525648	-0.340596	Low	3
chr10	121	2.40147	High	7	0.160559	High	5	43.4678	3.32095	High	7	54.395	6.00338	High	6	23.253	-25.8312	Low	0	-0.738779	-0.553727	Low	2
chr10	122	1.81676	High	6	0.0761202	High	5	44.882	4.73515	High	8	64.4707	16.079	High	7	43.401	-5.68322	Low	3	-0.755645	-0.570594	Low	2
chr10	123	1.10717	High	6	-0.059347	Low	4	41.8437	1.69685	High	6	20.9313	-27.4603	Low	1	54.6816	5.59733	High	6	-0.862978	-0.677926	Low	1
chr10	124	0.218005	High	5	-0.345656	Low	3	44.4132	4.26635	High	7	48.2582	-0.133423	Low	4	44.9827	-4.10153	Low	4	-0.812378	-0.627326	Low	1
chr10	125	-0.589448	Low	4	0.759675	High	7	43.9458	3.79895	High	7	53.6227	5.2311	High	5	53.8274	4.74315	High	6	-0.64218	-0.457128	Low	2
chr10	126	3.23679	High	7	0.88378	High	8	46.5949	6.44808	High	8	34.9688	-13.4229	Low	3	54.605	5.52079	High	6	-0.499581	-0.314529	Low	3
chr10	127	2.6302	High	7	0.979399	High	8	48.2568	8.10995	High	9	65.5087	17.1171	High	8	52.4893	3.40507	High	5	-0.361583	-0.176531	Low	4
chr10	128	3.58472	High	8	0.422357	High	6	42.6112	2.46435	High	6	64.3939	16.0023	High	7	59.0446	9.96039	High	7	-0.590047	-0.404995	Low	2
chr10	129	-1.15563	Low	3	0.165622	High	5	43.567	3.42019	High	7	50.3971	2.00545	High	5	66.5154	17.4311	High	8	-0.602314	-0.417262	Low	2
chr10	130	-2.89248	Low	1	0.0606169	High	5	44.0918	3.94495	High	7	48.5354	0.143742	High	5	58.3061	9.22188	High	6	-0.240451	-0.0553987	Low	4
chr10	131	-2.52991	Low	1	-0.539072	Low	2	44.4368	4.28995	High	8	21.533	-26.8586	Low	1	43.9421	-5.14219	Low	3	-0.0211861	0.163866	High	5
chr10	132	-3.46922	Low	0	-0.785272	Low	1	45.5924	5.44555	High	8	26.3604	-22.0312	Low	2	63.6092	14.5249	High	7	0.463342	0.648394	High	7
chr10	133	-2.95457	Low	1	-0.571757	Low	2	47.0659	6.91905	High	9	32.5312	-15.8604	Low	2	55.2214	6.13719	High	6	0.153612	0.338664	High	6
chr10	134	-0.833074	Low	3	-0.378681	Low	3	49.1243	8.97743	High	9	41.4708	-6.92084	Low	3	64.8549	15.7706	High	7	-0.142318	0.0427337	High	5
chr10	135	1.21127	High	6	NA	NA	NA	55.971	15.8241	High	9	63.8829	15.4912	High	7	70.3719	21.2876	High	8	-1.28311	-1.09805	Low	0
chr10	136	3.50952	High	8	NA	NA	NA	51.9872	11.8404	High	9	60.5771	12.1855	High	7	70.2486	21.1643	High	8	-1.80137	-1.61632	Low	0
chr1	1	9.14872	High	9	5.61697	High	9	46.8096	6.66277	High	8	51.1977	2.80614	High	5	49.8638	0.779557	High	5	-1.79337	-1.60831	Low	0
chr1	2	8.94229	High	9	3.94604	High	9	56.8915	16.7447	High	9	76.1612	27.7696	High	9	62.9189	13.8347	High	7	-1.61405	-1.429	Low	0
chr1	3	9.43775	High	9	1.50679	High	9	58.2245	18.0777	High	9	58.828	10.4364	High	6	59.3973	10.3131	High	7	-1.13013	-0.945074	Low	0
chr1	4	2.19811	High	7	-0.272167	Low	3	56.957	16.8102	High	9	56.4755	8.08387	High	6	52.9917	3.9075	High	5	-0.604431	-0.419379	Low	2
chr1	5	-2.16995	Low	2	-0.84554	Low	1	48.2201	8.07325	High	9	23.9041	-24.4875	Low	1	48.6	-0.484239	Low	4	0.033605	0.218657	High	5
chr1	6	-0.643808	Low	4	-0.483975	Low	2	46.9288	6.78195	High	8	26.2557	-22.1359	Low	2	50.368	1.28373	High	5	0.233801	0.418853	High	6
chr1	7	0.153995	High	5	-0.368319	Low	3	51.752	11.6052	High	9	73.0585	24.6669	High	9	49.8397	0.755489	High	5	-0.247246	-0.062194	Low	4
chr1	8	4.7854	High	8	0.797153	High	7	47.9461	7.79925	High	9	62.7288	14.3372	High	7	67.3006	18.2164	High	8	-0.60299	-0.417938	Low	2
chr1	9	4.56094	High	8	0.830317	High	7	44.4356	4.28875	High	8	73.6881	25.2965	High	9	53.8233	4.73904	High	6	-0.536738	-0.351686	Low	3
chr1	10	7.40884	High	9	1.41668	High	8	50.197	10.0502	High	9	72.1713	23.7797	High	9	55.8596	6.77538	High	6	-0.507933	-0.322881	Low	3
chr1	11	6.51356	High	9	0.714946	High	7	47.8274	7.68055	High	9	71.1958	22.8042	High	9	61.3744	12.2901	High	7	-0.535298	-0.350246	Low	3
chr1	12	6.98041	High	9	0.57333	High	7	50.0043	9.85745	High	9	69.9496	21.558	High	8	47.3062	-1.77801	Low	4	-0.559783	-0.374731	Low	2
chr1	13	3.40412	High	8	-0.112454	Low	4	46.9178	6.77095	High	8	65.0274	16.6358	High	8	49.2081	0.123815	High	5	-1.36633	-1.18128	Low	0
chr1	14	0.618377	High	5	-0.103585	Low	4	46.365	6.21814	High	8	19.9073	-28.4843	Low	1	59.6077	10.5235	High	7	-1.4153	-1.23025	Low	0
chr1	15	-0.385296	Low	4	-0.0114531	Low	4	43.1262	2.97935	High	7	14.9551	-33.4365	Low	0	56.3812	7.29695	High	6	-1.36777	-1.18272	Low	0
chr1	16	3.24592	High	7	1.13314	High	8	48.383	8.23615	High	9	57.0158	8.62415	High	6	48.8418	-0.242416	Low	4	-0.82047	-0.635418	Low	1
chr1	17	4.42699	High	8	1.34784	High	8	49.6197	9.47285	High	9	76.0875	27.6959	High	9	43.8215	-5.26271	Low	3	-0.921288	-0.736236	Low	1
chr1	18	1.52157	High	6	0.74791	High	7	50.6775	10.5307	High	9	73.351	24.9594	High	9	61.5928	12.5085	High	7	-0.817589	-0.632537	Low	1
chr1	19	4.09047	High	8	0.581943	High	7	49.1613	9.01445	High	9	39.4141	-8.97754	Low	3	58.6441	9.55991	High	6	-0.729733	-0.544681	Low	2
chr1	20	3.10712	High	7	0.368091	High	6	48.7321	8.58525	High	9	63.3793	14.9877	High	7	43.6385	-5.4457	Low	3	-0.592909	-0.407857	Low	2
chr1	21	6.07704	High	9	1.1777	High	8	47.3806	7.23375	High	9	61.7105	13.3189	High	7	50.8837	1.79943	High	5	-0.780142	-0.595091	Low	1
chr1	22	2.61573	High	7	1.08169	High	8	46.0534	5.90655	High	8	72.9484	24.5568	High	9	53.4754	4.39117	High	5	-0.673563	-0.488511	Low	2
chr1	23	4.29611	High	8	1.31161	High	8	49.1468	8.99995	High	9	66.4698	18.0782	High	8	55.8398	6.75551	High	6	-0.594349	-0.409297	Low	2
chr1	24	5.38178	High	9	1.35746	High	8	47.2911	7.14425	High	9	73.893	25.5014	High	9	33.1369	-15.9473	Low	2	-0.513694	-0.328642	Low	3
chr1	25	4.57741	High	8	1.06117	High	8	46.4707	6.32385	High	8	72.9209	24.5293	High	9	41.7862	-7.29805	Low	3	-0.608751	-0.423699	Low	2
chr1	26	4.63037	High	8	1.21345	High	8	47.4254	7.27855	High	9	66.059	17.6673	High	8	41.7502	-7.33404	Low	3	-0.588588	-0.403536	Low	2
chr1	27	6.61715	High	9	1.4665	High	9	48.7044	8.55755	High	9	74.1806	25.789	High	9	43.6975	-5.38673	Low	3	-0.551141	-0.366089	Low	3
chr1	28	9.07752	High	9	1.61025	High	9	49.5588	9.41195	High	9	75.6384	27.2468	High	9	47.9078	-1.17643	Low	4	-0.280372	-0.09532	Low	4
chr1	29	8.39815	High	9	1.36077	High	8	45.2362	5.08935	High	8	76.2091	27.8175	High	9	31.7024	-17.3819	Low	1	-0.494971	-0.309919	Low	3
chr1	30	2.24903	High	7	0.184402	High	5	46.6993	6.55244	High	8	60.8549	12.4633	High	7	43.027	-6.05729	Low	3	-0.460404	-0.275353	Low	3
chr1	31	0.0681453	High	5	0.218435	High	6	47.7761	7.62924	High	9	26.9444	-21.4472	Low	2	36.5764	-12.5078	Low	2	-0.572745	-0.387693	Low	2
chr1	32	1.92905	High	6	0.716427	High	7	46.9672	6.82035	High	8	66.6869	18.2953	High	8	40.2044	-8.87981	Low	3	-0.38119	-0.196138	Low	3
chr1	33	5.49192	High	9	1.82188	High	9	48.2056	8.05875	High	9	76.3721	27.9805	High	9	45.5313	-3.55295	Low	4	-0.451763	-0.266711	Low	3
chr1	34	3.05856	High	7	1.07505	High	8	46.7666	6.61975	High	8	69.1809	20.7893	High	8	42.4731	-6.61118	Low	3	-0.121943	0.0631087	High	5
chr1	35	1.44915	High	6	0.667824	High	7	44.6014	4.45455	High	8	22.9418	-25.4498	Low	1	48.3011	-0.783124	Low	4	-0.182434	0.00261778	High	5
chr1	36	2.8141	High	7	0.493414	High	6	43.3097	3.16285	High	7	58.8547	10.4631	High	6	43.5571	-5.5271	Low	3	-0.195396	-0.0103446	Low	4
chr1	37	3.35831	High	7	0.537623	High	7	46.0455	5.89865	High	8	74.6052	26.2135	High	9	39.5313	-9.55297	Low	3	-0.350945	-0.165893	Low	4
chr1	38	3.78518	High	8	0.176788	High	5	48.0215	7.87465	High	9	49.3898	0.998172	High	5	41.878	-7.20624	Low	3	-0.365347	-0.180295	Low	3
chr1	39	3.8458	High	8	0.268013	High	6	46.6472	6.50035	High	8	62.1201	13.7285	High	7	41.6626	-7.42169	Low	3	-0.245806	-0.0607537	Low	4
chr1	40	8.64937	High	9	1.18943	High	8	44.4043	4.25745	High	7	66.1601	17.7684	High	8	43.7859	-5.29835	Low	3	-0.422958	-0.237906	Low	3
chr1	41	8.37708	High	9	1.38589	High	8	44.95	4.80315	High	8	67.0605	18.6689	High	8	39.3268	-9.75741	Low	2	-0.431599	-0.246547	Low	3
chr1	42	5.0211	High	8	0.801676	High	7	46.445	6.29815	High	8	70.481	22.0894	High	9	44.8814	-4.20285	Low	4	-0.48921	-0.304158	Low	3
chr1	43	3.28667	High	7	0.788972	High	7	43.4464	3.29955	High	7	57.4911	9.0995	High	6	35.2106	-13.8736	Low	2	-0.607311	-0.422259	Low	2
chr1	44	3.86755	High	8	1.33534	High	8	45.4821	5.33525	High	8	69.9006	21.5089	High	8	33.8423	-15.2419	Low	2	-0.49065	-0.305598	Low	3
chr1	45	5.04434	High	8	1.54045	High	9	46.9327	6.78585	High	8	75.902	27.5104	High	9	48.7462	-0.338046	Low	4	-0.450323	-0.265271	Low	3
chr1	46	4.68079	High	8	1.46353	High	9	45.1592	5.01235	High	8	75.2394	26.8478	High	9	44.2719	-4.81232	Low	3	-0.198277	-0.0132251	Low	4
chr1	47	3.83951	High	8	1.16734	High	8	45.1369	4.99005	High	8	75.2969	26.9053	High	9	49.5811	0.496814	High	5	-0.206919	-0.0218667	Low	4
chr1	48	1.7875	High	6	0.694972	High	7	43.8481	3.70125	High	7	63.5219	15.1303	High	7	58.4049	9.32071	High	6	-0.155069	0.0299827	High	5
chr1	49	-0.756085	Low	3	-0.132418	Low	4	44.2325	4.08565	High	7	56.7719	8.38027	High	6	60.3488	11.2646	High	7	0.0854544	0.270506	High	6
chr1	50	-2.94609	Low	1	-0.823184	Low	1	39.9961	-0.15075	Low	4	17.4326	-30.959	Low	1	62.0185	12.9343	High	7	0.570822	0.755874	High	7
chr1	51	-1.82151	Low	2	-0.330896	Low	3	39.493	-0.65385	Low	4	27.2373	-21.1544	Low	2	78.736	29.6517	High	9	0.596747	0.781799	High	7
chr1	52	1.06634	High	6	0.313457	High	6	39.765	-0.38185	Low	4	65.4313	17.0397	High	8	32.5262	-16.558	Low	2	0.245323	0.430375	High	6
chr1	53	3.14046	High	7	0.69229	High	7	41.3492	1.20235	High	5	70.214	21.8224	High	9	30.3556	-18.7287	Low	1	-0.409995	-0.224943	Low	3
chr1	54	3.56456	High	8	0.483681	High	6	46.1702	6.02335	High	8	69.748	21.3564	High	8	55.1608	6.07654	High	6	-0.664922	-0.47987	Low	2
chr1	55	2.49612	High	7	0.220077	High	6	47.356	7.20915	High	9	68.6403	20.2487	High	8	48.542	-0.542236	Low	4	-0.780142	-0.595091	Low	1
chr1	56	1.72095	High	6	-0.118773	Low	4	45.1045	4.95765	High	8	67.6783	19.2867	High	8	46.2981	-2.78618	Low	4	-0.630355	-0.445303	Low	2
chr1	57	-0.0495784	Low	4	-0.344704	Low	3	40.3637	0.21685	High	5	53.3755	4.98386	High	5	89.7857	40.7015	High	9	-0.391272	-0.20622	Low	3
chr1	58	-2.48673	Low	1	-0.692601	Low	1	40.4398	0.29295	High	5	44.3535	-4.03808	Low	4	48.9898	-0.0943911	Low	4	-0.228522	-0.0434706	Low	4
chr1	59	0.320078	High	5	-0.424256	Low	2	40.9237	0.77685	High	5	36.0608	-12.3308	Low	3	74.4933	25.4091	High	8	-0.27173	-0.0866784	Low	4
chr1	60	0.155039	High	5	-0.448757	Low	2	41.4909	1.34405	High	6	56.229	7.83736	High	6	20.4811	-28.6031	Low	0	-0.306297	-0.121245	Low	4
chr1	61	2.46148	High	7	-0.142883	Low	4	38.4905	-1.65635	Low	3	27.0425	-21.3491	Low	2	35.8416	-13.2427	Low	2	-0.363907	-0.178855	Low	4
chr1	62	-0.494659	Low	4	0.0214692	High	5	39.7585	-0.38835	Low	4	52.8053	4.41365	High	5	38.2852	-10.799	Low	2	-0.368228	-0.183176	Low	3
chr1	63	0.233484	High	5	0.0245661	High	5	41.6299	1.48305	High	6	64.832	16.4403	High	8	39.3443	-9.73998	Low	2	-0.372549	-0.187497	Low	3
chr1	64	-0.45013	Low	4	-0.218643	Low	3	38.9097	-1.23715	Low	3	51.8122	3.4206	High	5	49.8672	0.782999	High	5	-0.335102	-0.15005	Low	4
chr1	65	2.50982	High	7	-0.339883	Low	3	41.0554	0.90855	High	5	40.2197	-8.1719	Low	3	45.9257	-3.15856	Low	4	-0.258768	-0.0737161	Low	4
chr1	66	1.80441	High	6	-0.454195	Low	2	40.7677	0.62085	High	5	51.5943	3.20265	High	5	25.8331	-23.2511	Low	1	0.325978	0.51103	High	7
chr1	67	2.07039	High	7	-0.232828	Low	3	37.7587	-2.38815	Low	2	57.5381	9.14652	High	6	78.0127	28.9284	High	9	0.301494	0.486545	High	6
chr1	68	-1.04957	Low	3	-0.438218	Low	2	38.9603	-1.18655	Low	3	58.1782	9.78661	High	6	39.2635	-9.8207	Low	2	0.288531	0.473583	High	6
chr1	69	-1.68606	Low	2	-0.526825	Low	2	40.4482	0.30135	High	5	60.3528	11.9611	High	7	31.0598	-18.0245	Low	1	0.354783	0.539835	High	7
chr1	70	-2.40261	Low	1	-0.673069	Low	1	37.1276	-3.01925	Low	2	23.181	-25.2106	Low	1	73.7059	24.6216	High	8	0.870397	1.05545	High	8
chr1	71	-3.34775	Low	0	-0.825979	Low	1	36.5388	-3.60805	Low	1	49.5514	1.15978	High	5	48.8144	-0.269806	Low	4	1.4249	1.60995	High	9
chr1	72	-3.249	Low	0	-0.794471	Low	1	37.2573	-2.88955	Low	2	26.9123	-21.4794	Low	2	65.0513	15.967	High	7	1.6683	1.85335	High	9
chr1	73	-2.97221	Low	1	-0.914679	Low	0	34.9062	-5.24065	Low	0	25.561	-22.8306	Low	2	43.7636	-5.3206	Low	3	2.17815	2.36321	High	9
chr1	74	-3.11257	Low	1	-1.01281	Low	0	34.9743	-5.17255	Low	0	25.7036	-22.688	Low	2	50.6538	1.56961	High	5	2.20984	2.39489	High	9
chr1	75	-2.74799	Low	1	-0.9224	Low	0	35.6822	-4.46465	Low	0	17.2623	-31.1293	Low	1	17.1489	-31.9353	Low	0	1.74319	1.92825	High	9
chr1	76	-3.67099	Low	0	-0.874906	Low	1	37.2938	-2.85305	Low	2	16.4609	-31.9307	Low	1	73.7403	24.656	High	8	1.14981	1.33486	High	8
chr1	77	-3.61646	Low	0	-0.765489	Low	1	38.5082	-1.63865	Low	3	26.5619	-21.8298	Low	2	51.5075	2.42322	High	5	0.83151	1.01656	High	8
chr1	78	-1.80567	Low	2	-0.336751	Low	3	38.4947	-1.65215	Low	3	34.996	-13.3956	Low	3	83.4589	34.3747	High	9	0.490168	0.67522	High	7
chr1	79	-2.29438	Low	1	-0.378714	Low	3	38.6428	-1.50405	Low	3	67.7458	19.3542	High	8	55.7984	6.71421	High	6	0.55786	0.742912	High	7
chr1	80	-2.51915	Low	1	-0.500759	Low	2	35.8592	-4.28765	Low	1	52.8587	4.46705	High	5	75.0526	25.9684	High	8	1.01154	1.19659	High	8
chr1	81	-3.22668	Low	0	-1.04895	Low	0	35.3428	-4.80405	Low	0	38.9589	-9.4327	Low	3	73.4286	24.3443	High	8	1.29095	1.476	High	8
chr1	82	-4.39237	Low	0	-1.0886	Low	0	36.0031	-4.14375	Low	1	41.2018	-7.18979	Low	3	78.0741	28.9898	High	9	1.11812	1.30317	High	8
chr1	83	-4.38686	Low	0	-0.892883	Low	1	36.8016	-3.34525	Low	1	24.4861	-23.9055	Low	1	82.3597	33.2755	High	9	0.50169	0.686742	High	7
chr1	84	-3.36049	Low	0	-0.676624	Low	1	36.4036	-3.74325	Low	1	11.374	-37.0176	Low	0	41.5	-7.58424	Low	3	0.0667311	0.251783	High	6
chr1	85	-1.76197	Low	2	-0.456376	Low	2	37.7918	-2.35505	Low	2	40.8147	-7.57686	Low	3	20.7815	-28.3027	Low	0	-0.32502	-0.139968	Low	4
chr1	86	-0.41815	Low	4	-0.388145	Low	3	39.9552	-0.19165	Low	4	60.1821	11.7905	High	7	31.7918	-17.2924	Low	1	-0.48921	-0.304158	Low	3
chr1	87	0.50129	High	5	-0.233432	Low	3	37.7571	-2.38975	Low	2	46.5288	-1.86281	Low	4	41.2019	-7.88236	Low	3	-0.528097	-0.343045	Low	3
chr1	88	-1.47283	Low	3	-0.530839	Low	2	39.4708	-0.67605	Low	4	53.2731	4.88145	High	5	27.0195	-22.0647	Low	1	-0.346624	-0.161572	Low	4
chr1	89	0.1011	High	5	-0.23522	Low	3	37.7171	-2.42975	Low	2	32.3589	-16.0327	Low	2	73.7143	24.63	High	8	-0.451763	-0.266711	Low	3
chr1	90	-0.923839	Low	3	-0.322523	Low	3	38.6802	-1.46665	Low	3	54.1898	5.79815	High	5	17.5	-31.5842	Low	0	-0.411436	-0.226384	Low	3
chr1	91	0.625654	High	5	0.0139243	High	5	39.2425	-0.90435	Low	4	59.423	11.0314	High	6	21.328	-27.7562	Low	0	-0.536738	-0.351686	Low	3
chr1	92	2.80602	High	7	-0.207439	Low	4	39.2492	-0.89765	Low	4	41.8047	-6.58686	Low	4	58.5287	9.44447	High	6	-0.590028	-0.404976	Low	2
chr1	93	3.97792	High	8	0.30649	High	6	40.808	0.66115	High	5	68.1233	19.7317	High	8	61.4563	12.372	High	7	-0.726853	-0.541801	Low	2
chr1	94	4.37569	High	8	0.644086	High	7	38.8838	-1.26305	Low	3	71.2059	22.8143	High	9	9.125	-39.9592	Low	0	-0.798866	-0.613814	Low	1
chr1	95	1.16989	High	6	0.840697	High	7	41.8095	1.66265	High	6	70.756	22.3644	High	9	18.3409	-30.7434	Low	0	-0.610192	-0.42514	Low	2
chr1	96	-0.726611	Low	4	0.0624682	High	5	40.8688	0.72195	High	5	61.7541	13.3625	High	7	43.8301	-5.2541	Low	3	0.108499	0.293551	High	6
chr1	97	-2.49311	Low	1	-0.371274	Low	3	37.1977	-2.94915	Low	2	23.6388	-24.7529	Low	1	46.1111	-2.97313	Low	4	0.699006	0.884058	High	7
chr1	98	-3.91362	Low	0	-0.800289	Low	1	36.6373	-3.50955	Low	1	43.7304	-4.66122	Low	4	28.5897	-20.4945	Low	1	1.17861	1.36366	High	8
chr1	99	-3.28056	Low	0	-0.788367	Low	1	35.2919	-4.85495	Low	0	55.8622	7.47063	High	6	44.6701	-4.41414	Low	4	0.768138	0.95319	High	8
chr1	100	-0.833578	Low	3	-0.600339	Low	2	36.9112	-3.23565	Low	1	38.8237	-9.56793	Low	3	61.7	12.6158	High	7	0.122901	0.307953	High	6
chr1	101	-0.589098	Low	4	-0.501118	Low	2	38.4278	-1.71905	Low	3	63.7226	15.331	High	7	10.6026	-38.4816	Low	0	-0.224202	-0.0391498	Low	4
chr1	102	-1.45255	Low	3	-0.540849	Low	2	38.2957	-1.85115	Low	3	44.6247	-3.7669	Low	4	53.4364	4.35212	High	5	0.33462	0.519672	High	7
chr1	103	-4.15949	Low	0	-0.85652	Low	1	35.0853	-5.06155	Low	0	17.9994	-30.3922	Low	1	46.3889	-2.69535	Low	4	0.6702	0.855252	High	7
chr1	104	-2.90592	Low	1	-1.01242	Low	0	34.7681	-5.3788	Low	0	22.1392	-26.2524	Low	1	72.1	23.0158	High	8	1.1138	1.29885	High	8
chr1	105	-2.92991	Low	1	-1.0056	Low	0	35.1573	-4.98955	Low	0	24.3598	-24.0318	Low	1	37.9688	-11.1155	Low	2	1.48683	1.67188	High	9
chr1	106	-2.99271	Low	1	-1.14198	Low	0	34.5639	-5.58295	Low	0	22.1312	-26.2604	Low	1	61.8056	12.7213	High	7	2.50941	2.69447	High	9
chr1	107	-3.19985	Low	0	-1.18431	Low	0	34.7466	-5.40025	Low	0	21.092	-27.2996	Low	1	75.0833	25.9991	High	8	2.37259	2.55764	High	9
chr1	108	-3.50232	Low	0	-0.853964	Low	1	36.527	-3.61985	Low	1	24.2249	-24.1668	Low	1	51.1948	2.11057	High	5	1.23622	1.42127	High	8
chr1	109	0.541168	High	5	-0.0685451	Low	4	38.9752	-1.17165	Low	3	60.4958	12.1042	High	7	66.4059	17.3216	High	8	-0.0196846	0.165367	High	5
chr1	110	4.32747	High	8	1.2309	High	8	42.6751	2.52825	High	6	74.1242	25.7326	High	9	26.1643	-22.9199	Low	1	-0.582827	-0.397775	Low	2
chr1	111	5.11283	High	8	1.1886	High	8	47.0404	6.89355	High	9	71.6384	23.2468	High	9	49.5571	0.472828	High	5	-0.43448	-0.249428	Low	3
chr1	112	2.34817	High	7	0.695822	High	7	41.2394	1.09255	High	5	48.7144	0.322741	High	5	54.0443	4.96011	High	6	-0.310617	-0.125565	Low	4
chr1	113	0.798946	High	5	-0.0916176	Low	4	43.3342	3.18735	High	7	52.5917	4.20008	High	5	43.0302	-6.05407	Low	3	-0.26885	-0.0837979	Low	4
chr1	114	0.777505	High	5	0.0122959	High	5	42.7321	2.58525	High	7	68.4573	20.0657	High	8	42.356	-6.72822	Low	3	-0.263089	-0.0780368	Low	4
chr1	115	1.59188	High	6	0.164401	High	5	40.8191	0.67225	High	5	61.9905	13.5989	High	7	35.8029	-13.2814	Low	2	-0.277491	-0.0924394	Low	4
chr1	116	0.653602	High	5	-0.0689967	Low	4	39.9831	-0.16375	Low	4	60.4085	12.0169	High	7	35.0519	-14.0323	Low	2	-0.258768	-0.0737161	Low	4
chr1	117	0.139864	High	5	0.0359162	High	5	41.7606	1.61375	High	6	51.8717	3.48005	High	5	44.7541	-4.33011	Low	4	-0.397033	-0.211981	Low	3
chr1	118	-0.634204	Low	4	-0.137741	Low	4	42.6198	2.47295	High	6	53.6152	5.22362	High	5	27.8745	-21.2097	Low	1	-0.457524	-0.272472	Low	3
chr1	119	-1.49992	Low	2	-0.231398	Low	3	39.1719	-0.97495	Low	4	43.5881	-4.80351	Low	4	42.4141	-6.6701	Low	3	-0.231403	-0.0463511	Low	4
chr1	120	-1.88345	Low	2	0.108852	High	5	39.4212	-0.72565	Low	4	22.7803	-25.6114	Low	1	82.6343	33.5501	High	9	-0.577066	-0.392014	Low	2
chr1	121	-2.96596	Low	1	0.125939	High	5	41.841	1.69416	High	6	49.4862	1.0946	High	5	49.1795	0.0952484	High	5	-1.39945	-1.2144	Low	0
chr1	122	-3.68156	Low	0	-0.076998	Low	4	39.9316	-0.215253	Low	4	21.4433	-26.9483	Low	1	64.5526	15.4684	High	7	-2.61648	-2.43142	Low	0
chr1	123	-4.78704	Low	0	-0.93362	Low	0	NA	NA	NA	NA	8.4238e-05	-48.3915	Low	0	NA	NA	NA	NA	NA	NA	NA	NA
chr1	143	-0.672406	Low	4	0.892724	High	8	39.5303	-0.616546	Low	4	9.82336	-38.5683	Low	0	72.8571	23.7729	High	8	-2.81811	-2.63306	Low	0
chr1	144	-4.01855	Low	0	2.52648	High	9	41.3007	1.15385	High	5	30.1533	-18.2383	Low	2	64.4	15.3158	High	7	-2.79075	-2.60569	Low	0
chr1	145	-0.433103	Low	4	2.4516	High	9	41.4371	1.29028	High	6	43.355	-5.03662	Low	4	39.9551	-9.12918	Low	3	-2.21464	-2.02959	Low	0
chr1	146	0.496669	High	5	2.0441	High	9	42.5003	2.35344	High	6	63.9349	15.5433	High	7	46.2861	-2.79817	Low	4	-2.01877	-1.83372	Low	0
chr1	147	0.566706	High	5	1.14621	High	8	41.3119	1.165	High	5	46.2504	-2.14122	Low	4	22.25	-26.8342	Low	0	-1.75808	-1.57303	Low	0
chr1	148	-2.67817	Low	1	0.687288	High	7	42.2509	2.10405	High	6	54.3879	5.99624	High	6	42.808	-6.27627	Low	3	-2.19592	-2.01087	Low	0
chr1	149	-1.76281	Low	2	2.16482	High	9	40.7831	0.636225	High	5	39.0093	-9.38234	Low	3	41.2727	-7.81151	Low	3	-2.17864	-1.99358	Low	0
chr1	150	3.96381	High	8	2.98644	High	9	42.7266	2.57974	High	7	50.4792	2.08762	High	5	57.2821	8.1979	High	6	-1.33896	-1.15391	Low	0
chr1	151	8.81224	High	9	2.94466	High	9	43.8066	3.65975	High	7	75.5476	27.156	High	9	39.5929	-9.4913	Low	3	-0.401354	-0.216302	Low	3
chr1	152	7.49451	High	9	1.75125	High	9	45.6599	5.51305	High	8	76.1831	27.7914	High	9	44.2574	-4.82687	Low	3	0.164669	0.349721	High	6
chr1	153	4.69112	High	8	1.43861	High	8	41.4099	1.26305	High	6	39.5272	-8.86446	Low	3	50.2464	1.16214	High	5	0.0235232	0.208575	High	5
chr1	154	4.36013	High	8	2.82126	High	9	45.5255	5.37865	High	8	67.0055	18.6139	High	8	27.8642	-21.2201	Low	1	0.0854544	0.270506	High	6
chr1	155	8.88602	High	9	3.651	High	9	47.0134	6.86655	High	8	69.1214	20.7298	High	8	45.7582	-3.32607	Low	4	0.180512	0.365564	High	6
chr1	156	12.011	High	9	2.52815	High	9	46.9545	6.80765	High	8	76.5911	28.1995	High	9	35.1148	-13.9694	Low	2	0.0379258	0.222978	High	6
chr1	157	8.30728	High	9	0.808802	High	7	50.4268	10.2799	High	9	75.3261	26.9345	High	9	50.5978	1.51356	High	5	0.315896	0.500948	High	6
chr1	158	3.94834	High	8	-0.576222	Low	2	42.3084	2.16155	High	6	38.8381	-9.55353	Low	3	34.858	-14.2263	Low	2	0.883359	1.06841	High	8
chr1	159	-2.06578	Low	2	0.116267	High	5	38.9084	-1.23845	Low	3	26.9007	-21.4909	Low	2	65.7959	16.7117	High	8	1.35576	1.54082	High	8
chr1	160	-1.02092	Low	3	1.86448	High	9	41.069	0.92215	High	5	33.1644	-15.2272	Low	2	50.0853	1.00109	High	5	1.06483	1.24988	High	8
chr1	161	1.53805	High	6	2.12988	High	9	44.1275	3.98065	High	7	56.0345	7.64292	High	6	47.4839	-1.60037	Low	4	0.272688	0.45774	High	6
chr1	162	2.34454	High	7	1.29497	High	8	44.5826	4.43575	High	8	66.1485	17.7568	High	8	46.0212	-3.06304	Low	4	-0.221321	-0.0362693	Low	4
chr1	163	0.421872	High	5	0.253234	High	6	41.0917	0.94485	High	5	66.9232	18.5316	High	8	25.8019	-23.2824	Low	1	0.310135	0.495187	High	6
chr1	164	-0.0639825	Low	4	-0.0851991	Low	4	37.6093	-2.53755	Low	2	33.5092	-14.8825	Low	2	42.3733	-6.71091	Low	3	0.652917	0.837969	High	7
chr1	165	-0.431525	Low	4	0.215739	High	5	39.4336	-0.71325	Low	4	49.2601	0.868511	High	5	66.3945	17.3103	High	8	0.855994	1.04105	High	8
chr1	166	0.347497	High	5	0.0384213	High	5	42.1932	2.04635	High	6	44.8468	-3.54483	Low	4	37.239	-11.8452	Low	2	0.457042	0.642094	High	7
chr1	167	0.0608285	High	5	0.57114	High	7	40.1974	0.05055	High	5	24.8114	-23.5802	Low	1	50.8821	1.79781	High	5	0.0796934	0.264745	High	6
chr1	168	-0.372158	Low	4	0.45034	High	6	41.8088	1.66195	High	6	59.1497	10.7581	High	6	36.5878	-12.4965	Low	2	-0.0456093	0.139443	High	5
chr1	169	0.759075	High	5	0.147039	High	5	40.5309	0.38405	High	5	63.0798	14.6882	High	7	22.4726	-26.6116	Low	0	-0.248686	-0.0636342	Low	4
chr1	170	-1.16373	Low	3	0.0441626	High	5	38.0362	-2.11065	Low	2	57.7858	9.39416	High	6	19.8952	-29.189	Low	0	0.305814	0.490866	High	6
chr1	171	-0.254544	Low	4	-0.0684112	Low	4	37.8515	-2.29535	Low	2	23.0911	-25.3005	Low	1	61.8435	12.7593	High	7	0.330299	0.515351	High	7
chr1	172	-0.51077	Low	4	-0.165084	Low	4	39.7487	-0.39815	Low	4	40.0526	-8.33904	Low	3	35.8212	-13.263	Low	2	0.373507	0.558559	High	7
chr1	173	1.07178	High	6	-0.125773	Low	4	38.1497	-1.99715	Low	3	59.4622	11.0706	High	6	29.7603	-19.3239	Low	1	-0.0744145	0.110637	High	5
chr1	174	0.335066	High	5	0.062318	High	5	39.5673	-0.57955	Low	4	66.6014	18.2098	High	8	23.1044	-25.9798	Low	0	0.033605	0.218657	High	5
chr1	175	-1.21257	Low	3	0.244458	High	6	38.3066	-1.84025	Low	3	48.1232	-0.268412	Low	4	32.8485	-16.2358	Low	2	0.192034	0.377086	High	6
chr1	176	-2.81634	Low	1	-0.412354	Low	3	42.8835	2.73665	High	7	27.7839	-20.6077	Low	2	51.7082	2.62392	High	5	0.506011	0.691063	High	7
chr1	177	-3.97325	Low	0	-0.328896	Low	3	39.241	-0.90585	Low	4	20.8979	-27.4937	Low	1	23.2185	-25.8658	Low	0	0.727811	0.912863	High	7
chr1	178	-3.27475	Low	0	-0.320981	Low	3	40.7004	0.55355	High	5	27.365	-21.0267	Low	2	58.6372	9.55293	High	6	0.474325	0.659377	High	7
chr1	179	-0.756156	Low	3	0.516014	High	6	39.864	-0.28285	Low	4	64.3861	15.9944	High	7	30.2883	-18.7959	Low	1	0.06097	0.246022	High	6
chr1	180	1.42324	High	6	0.342126	High	6	40.8026	0.65575	High	5	66.8555	18.4639	High	8	50.0039	0.91969	High	5	-0.309177	-0.124125	Low	4
chr1	181	1.27796	High	6	0.190351	High	5	41.1509	1.00405	High	5	66.264	17.8724	High	8	57.6045	8.52025	High	6	-0.108981	0.0760711	High	5
chr1	182	0.963355	High	6	0.0340324	High	5	43.3382	3.19135	High	7	37.8997	-10.4919	Low	3	37.2796	-11.8046	Low	2	-0.149308	0.0357438	High	5
chr1	183	2.07167	High	7	0.087895	High	5	41.9301	1.78325	High	6	42.3785	-6.01309	Low	4	30.6317	-18.4525	Low	1	-0.228522	-0.0434706	Low	4
chr1	184	4.18128	High	8	0.105165	High	5	41.1391	0.99225	High	5	61.9047	13.5131	High	7	50.9962	1.91199	High	5	-0.353825	-0.168773	Low	4
chr1	185	2.57111	High	7	-0.268574	Low	3	39.8936	-0.25325	Low	4	35.6752	-12.7164	Low	3	44.6925	-4.39173	Low	4	-0.192516	-0.00746404	Low	4
chr1	186	0.896096	High	5	-0.543081	Low	2	37.7092	-2.43765	Low	2	55.1449	6.75333	High	6	24.1558	-24.9285	Low	0	-0.126264	0.058788	High	5
chr1	187	-2.14958	Low	2	-0.792961	Low	1	36.7066	-3.44025	Low	1	68.0174	19.6258	High	8	28.4359	-20.6483	Low	1	0.50025	0.685302	High	7
chr1	188	-3.28558	Low	0	-1.06262	Low	0	35.7133	-4.43355	Low	0	33.0341	-15.3575	Low	2	77.619	28.5348	High	9	1.19734	1.38239	High	8
chr1	189	-2.05385	Low	2	-1.11929	Low	0	34.2571	-5.88975	Low	0	29.1629	-19.2287	Low	2	73.4167	24.3324	High	8	2.2372	2.42226	High	9
chr1	190	-3.4158	Low	0	-1.10855	Low	0	33.983	-6.16385	Low	0	26.4135	-21.9782	Low	2	96.32	47.2358	High	9	3.03799	3.22304	High	9
chr1	191	-4.76964	Low	0	-1.07256	Low	0	33.6441	-6.50275	Low	0	17.5856	-30.806	Low	1	92.52	43.4358	High	9	3.42542	3.61047	High	9
chr1	192	-2.87206	Low	1	-0.795813	Low	1	34.3076	-5.83925	Low	0	9.08258	-39.309	Low	0	73.36	24.2758	High	8	2.67936	2.86442	High	9
chr1	193	-3.54755	Low	0	-0.783819	Low	1	36.2486	-3.89825	Low	1	39.3769	-9.01471	Low	3	33.5195	-15.5648	Low	2	1.75328	1.93833	High	9
chr1	194	-3.55831	Low	0	-0.866274	Low	1	36.4908	-3.65605	Low	1	50.335	1.9434	High	5	22.6882	-26.3961	Low	0	1.68991	1.87496	High	9
chr1	195	-4.01673	Low	0	-0.978154	Low	0	34.4261	-5.72075	Low	0	24.639	-23.7526	Low	1	80.5357	31.4515	High	9	2.39995	2.58501	High	9
chr1	196	-3.1095	Low	1	-0.75326	Low	1	34.207	-5.93985	Low	0	18.203	-30.1886	Low	1	76.1852	27.1009	High	9	2.20696	2.39201	High	9
chr1	197	-3.43944	Low	0	-0.494743	Low	2	34.9261	-5.22075	Low	0	37.0207	-11.3709	Low	3	83.7455	34.6612	High	9	1.09364	1.27869	High	8
chr1	198	-2.80931	Low	1	-0.638528	Low	2	36.289	-3.85785	Low	1	59.3268	10.9352	High	6	41.9737	-7.11055	Low	3	0.220839	0.405891	High	6
chr1	199	-2.99688	Low	1	-0.697097	Low	1	35.8997	-4.24715	Low	1	64.0506	15.659	High	7	20.5484	-28.5359	Low	0	0.524734	0.709786	High	7
chr1	200	-2.47601	Low	1	-0.322207	Low	3	37.2443	-2.90255	Low	2	41.8729	-6.51876	Low	4	68.6	19.5158	High	8	0.38935	0.574401	High	7
chr1	201	0.834217	High	5	0.496486	High	6	42.1856	2.03875	High	6	62.7068	14.3152	High	7	55.7331	6.6489	High	6	0.130103	0.315154	High	6
chr1	202	3.86368	High	8	0.896939	High	8	48.7769	8.63005	High	9	71.6407	23.2491	High	9	51.3693	2.28511	High	5	-0.71389	-0.528839	Low	2
chr1	203	5.49547	High	9	1.09264	High	8	45.5461	5.39925	High	8	70.6299	22.2383	High	9	38.0939	-10.9903	Low	2	-0.748457	-0.563405	Low	2
chr1	204	4.4072	High	8	0.791828	High	7	46.4077	6.26085	High	8	70.8177	22.4261	High	9	53.4049	4.3207	High	5	-0.702368	-0.517316	Low	2
chr1	205	4.417	High	8	0.923259	High	8	47.7656	7.61875	High	9	67.5808	19.1892	High	8	45.6096	-3.47462	Low	4	-0.706689	-0.521637	Low	2
chr1	206	3.14129	High	7	0.485181	High	6	47.0748	6.92796	High	9	66.7998	18.4081	High	8	48.7677	-0.316571	Low	4	-1.03075	-0.845696	Low	0
chr1	207	2.97327	High	7	0.503709	High	6	44.8146	4.66775	High	8	59.1261	10.7345	High	6	47.3137	-1.77059	Low	4	-1.13589	-0.950835	Low	0
chr1	208	1.48076	High	6	-0.0999434	Low	4	40.6088	0.46195	High	5	73.7692	25.3776	High	9	58.2154	9.13115	High	6	-0.762859	-0.577807	Low	1
chr1	209	0.658935	High	5	-0.1635	Low	4	43.182	3.03515	High	7	45.1988	-3.19284	Low	4	39.1408	-9.94346	Low	2	-0.10466	0.0803919	High	5
chr1	210	-0.672536	Low	4	-0.516987	Low	2	42.0552	1.90835	High	6	40.8963	-7.49529	Low	3	78.1058	29.0216	High	9	0.0710518	0.256104	High	6
chr1	211	-0.729238	Low	4	-0.296409	Low	3	41.1359	0.98905	High	5	27.3243	-21.0673	Low	2	49.1747	0.09046	High	5	-0.098899	0.0861529	High	5
chr1	212	-0.0677963	Low	4	-0.322059	Low	3	41.8297	1.68285	High	6	57.414	9.02234	High	6	26.4966	-22.5876	Low	1	-0.499292	-0.31424	Low	3
chr1	213	-0.679675	Low	4	-0.193298	Low	4	42.6893	2.54245	High	6	69.3721	20.9805	High	8	31.8701	-17.2141	Low	1	-0.398473	-0.213421	Low	3
chr1	214	-0.765113	Low	3	-0.395306	Low	3	41.2866	1.13975	High	5	40.8487	-7.54292	Low	3	27.1439	-21.9403	Low	1	-0.273171	-0.0881187	Low	4
chr1	215	-2.09906	Low	2	-0.672099	Low	1	40.6566	0.50975	High	5	52.6397	4.2481	High	5	37.6585	-11.4257	Low	2	0.151706	0.336758	High	6
chr1	216	-2.62715	Low	1	-0.865041	Low	1	37.2266	-2.92025	Low	2	26.7179	-21.6737	Low	2	67.3486	18.2644	High	8	0.387909	0.572961	High	7
chr1	217	-3.41917	Low	0	-0.930763	Low	0	36.3051	-3.84175	Low	1	20.6368	-27.7549	Low	1	48.8806	-0.203642	Low	4	0.331739	0.516791	High	7
chr1	218	-3.19134	Low	0	-0.843887	Low	1	37.7555	-2.39135	Low	2	18.0142	-30.3774	Low	1	68.6571	19.5729	High	8	0.55498	0.740031	High	7
chr1	219	-3.30626	Low	0	-0.650925	Low	1	38.5535	-1.59335	Low	3	43.7774	-4.61421	Low	4	75.7322	26.648	High	9	0.629873	0.814925	High	7
chr1	220	-1.85832	Low	2	-0.637378	Low	2	37.7551	-2.39175	Low	2	42.192	-6.19966	Low	4	53.35	4.26576	High	5	0.585225	0.770277	High	7
chr1	221	-1.90074	Low	2	-0.517465	Low	2	40.0435	-0.10335	Low	4	62.4156	14.024	High	7	43.0527	-6.0315	Low	3	0.454161	0.639213	High	7
chr1	222	-0.0396745	Low	4	-0.549835	Low	2	38.9738	-1.17305	Low	3	64.094	15.7024	High	7	42.1553	-6.92896	Low	3	0.0379258	0.222978	High	6
chr1	223	-1.38075	Low	3	0.128413	High	5	40.6775	0.53065	High	5	60.9852	12.5936	High	7	14.7056	-34.3787	Low	0	-0.152189	0.0328633	High	5
chr1	224	0.451162	High	5	0.286453	High	6	43.8791	3.73221	High	7	63.6585	15.2669	High	7	49.2188	0.134585	High	5	-0.556902	-0.37185	Low	2
chr1	225	0.664682	High	5	0.709208	High	7	42.743	2.59615	High	7	64.5432	16.1516	High	7	20.2647	-28.8196	Low	0	-0.59867	-0.413618	Low	2
chr1	226	4.31559	High	8	0.354255	High	6	40.1168	-0.03005	Low	4	64.1442	15.7526	High	7	32.2632	-16.8211	Low	1	-0.417197	-0.232145	Low	3
chr1	227	4.1489	High	8	0.622164	High	7	46.7329	6.58605	High	8	67.432	19.0403	High	8	41.0792	-8.00503	Low	3	-0.480568	-0.295516	Low	3
chr1	228	5.25022	High	8	0.265326	High	6	42.31	2.16315	High	6	62.1481	13.7565	High	7	48.5838	-0.500448	Low	4	-0.610192	-0.42514	Low	2
chr1	229	3.38519	High	7	0.161382	High	5	50.0766	9.92975	High	9	67.8488	19.4572	High	8	59.4753	10.391	High	7	-0.686525	-0.501474	Low	2
chr1	230	2.28195	High	7	-0.0735272	Low	4	44.0307	3.88385	High	7	64.2907	15.8991	High	7	32.2129	-16.8713	Low	1	-0.620273	-0.435222	Low	2
chr1	231	1.45371	High	6	-0.179307	Low	4	44.5584	4.41155	High	8	54.4387	6.04714	High	6	55.7508	6.66654	High	6	-0.579946	-0.394894	Low	2
chr1	232	0.021435	High	5	-0.298214	Low	3	42.3873	2.24045	High	6	52.0666	3.67496	High	5	42.8956	-6.18866	Low	3	-0.450323	-0.265271	Low	3
chr1	233	-0.158397	Low	4	-0.508121	Low	2	41.6348	1.48795	High	6	27.7986	-20.593	Low	2	51.5122	2.42796	High	5	-0.265969	-0.0809174	Low	4
chr1	234	-0.547819	Low	4	-0.315251	Low	3	40.6617	0.51485	High	5	57.195	8.80343	High	6	29.8307	-19.2536	Low	1	-0.0196846	0.165367	High	5
chr1	235	2.1907	High	7	0.143686	High	5	42.9106	2.76375	High	7	64.8013	16.4097	High	7	31.6522	-17.432	Low	1	-0.227082	-0.0420303	Low	4
chr1	236	4.31383	High	8	0.10724	High	5	42.7645	2.61761	High	7	69.9738	21.5821	High	9	48.9832	-0.100989	Low	4	-0.422958	-0.237906	Low	3
chr1	237	2.9262	High	7	-0.332244	Low	3	42.9946	2.84775	High	7	41.2694	-7.12219	Low	3	57.753	8.6688	High	6	0.222279	0.407331	High	6
chr1	238	-1.01655	Low	3	-0.99728	Low	0	39.3258	-0.82105	Low	4	32.6529	-15.7387	Low	2	69.9876	20.9033	High	8	1.55596	1.74101	High	9
chr1	239	-4.24337	Low	0	-1.10166	Low	0	37.6128	-2.53405	Low	2	24.1398	-24.2518	Low	1	50.4762	1.39195	High	5	2.96454	3.14959	High	9
chr1	240	-4.08472	Low	0	-1.0582	Low	0	37.4148	-2.73205	Low	2	16.596	-31.7957	Low	1	74.2971	25.2129	High	8	3.21082	3.39587	High	9
chr1	241	-3.50609	Low	0	-0.997292	Low	0	40.1745	0.02765	High	5	38.0277	-10.3639	Low	3	81.4903	32.406	High	9	2.48781	2.67286	High	9
chr1	242	-3.39189	Low	0	-0.661392	Low	1	39.0642	-1.08265	Low	3	46.2337	-2.15787	Low	4	52.9857	3.90148	High	5	1.61069	1.79574	High	9
chr1	243	-3.31334	Low	0	-0.491061	Low	2	40.9312	0.78435	High	5	36.7659	-11.6257	Low	3	71.0725	21.9882	High	8	0.658678	0.84373	High	7
chr1	244	-2.20279	Low	2	0.244554	High	6	39.2308	-0.91605	Low	4	33.0973	-15.2943	Low	2	62.8281	13.7439	High	7	0.253965	0.439017	High	6
chr1	245	-1.16496	Low	3	0.559559	High	7	42.3725	2.22565	High	6	53.6896	5.29803	High	5	46.5224	-2.56181	Low	4	-0.189635	-0.00458352	Low	4
chr1	246	-0.51983	Low	4	1.05289	High	8	43.8585	3.71165	High	7	46.9231	-1.46851	Low	4	44.7558	-4.32847	Low	4	-0.217	-0.0319485	Low	4
chr1	247	-0.427159	Low	4	0.271847	High	6	41.6345	1.48765	High	6	47.2843	-1.10735	Low	4	61.0496	11.9653	High	7	0.0739324	0.258984	High	6
chr1	248	-1.57936	Low	2	-0.080229	Low	4	41.28	1.13315	High	5	37.7747	-10.6169	Low	3	47.5901	-1.49416	Low	4	0.465683	0.650735	High	7
chr1	249	-2.19431	Low	2	NA	NA	NA	38.2388	-1.90801	Low	3	20.9494	-27.4422	Low	1	71.8269	22.7427	High	8	-0.536738	-0.351686	Low	3
chr1	250	-3.46585	Low	0	NA	NA	NA	45.0127	4.8659	High	8	50.28	1.88841	High	5	30.032	-19.0523	Low	1	-1.16469	-0.97964	Low	0
chr11	1	9.46278	High	9	1.25837	High	8	54.8079	14.661	High	9	72.0969	23.7053	High	9	55.9008	6.81658	High	6	-1.77963	-1.59458	Low	0
chr11	2	7.10985	High	9	1.64969	High	9	56.5633	16.4164	High	9	70.4388	22.0472	High	9	68.0075	18.9233	High	8	-1.70327	-1.51822	Low	0
chr11	3	4.69861	High	8	1.15485	High	8	53.6927	13.5458	High	9	64.8875	16.4959	High	8	64.4082	15.324	High	7	-1.63666	-1.45161	Low	0
chr11	4	2.4443	High	7	0.836053	High	7	47.3199	7.17305	High	9	67.8961	19.5045	High	8	52.2549	3.1707	High	5	-1.23539	-1.05034	Low	0
chr11	5	1.02953	High	6	-0.0414927	Low	4	40.1241	-0.02275	Low	4	31.6155	-16.7761	Low	2	23.939	-25.1452	Low	0	-0.829243	-0.644191	Low	1
chr11	6	-0.490569	Low	4	-0.097371	Low	4	38.2164	-1.93045	Low	3	23.655	-24.7366	Low	1	63.5465	14.4623	High	7	-0.54494	-0.359888	Low	3
chr11	7	-0.188794	Low	4	0.0579507	High	5	42.1605	2.01365	High	6	40.9765	-7.41509	Low	3	57.5649	8.48063	High	6	-0.658661	-0.473609	Low	2
chr11	8	0.851741	High	5	0.203788	High	5	40.0561	-0.09075	Low	4	26.737	-21.6546	Low	2	73.4343	24.3501	High	8	-0.981955	-0.796903	Low	1
chr11	9	1.68275	High	6	0.275902	High	6	44.5469	4.40005	High	8	61.9362	13.5446	High	7	57.756	8.67173	High	6	-0.851987	-0.666935	Low	1
chr11	10	4.01825	High	8	0.436812	High	6	42.4752	2.32835	High	6	73.2262	24.8346	High	9	34.2118	-14.8724	Low	2	-0.931592	-0.74654	Low	1
chr11	11	3.19277	High	7	0.341974	High	6	41.478	1.33115	High	6	66.4011	18.0095	High	8	23.8341	-25.2501	Low	0	-0.993327	-0.808275	Low	1
chr11	12	4.34717	High	8	0.421447	High	6	43.0131	2.86625	High	7	38.9699	-9.42167	Low	3	45.3369	-3.74732	Low	4	-1.43034	-1.24529	Low	0
chr11	13	2.35055	High	7	0.149634	High	5	43.6203	3.47345	High	7	68.6871	20.2955	High	8	39.8804	-9.20386	Low	3	-1.3881	-1.20305	Low	0
chr11	14	3.75269	High	8	0.184058	High	5	40.846	0.69915	High	5	53.9997	5.60813	High	5	46.1345	-2.94975	Low	4	-1.302	-1.11695	Low	0
chr11	15	0.392751	High	5	-0.205509	Low	4	40.0214	-0.12545	Low	4	55.6595	7.2679	High	6	33.0397	-16.0445	Low	2	-1.01282	-0.82777	Low	1
chr11	16	-0.533433	Low	4	-0.0916266	Low	4	41.5764	1.42955	High	6	19.4893	-28.9023	Low	1	63.0123	13.928	High	7	-0.86011	-0.675058	Low	1
chr11	17	-1.61005	Low	2	-0.0716916	Low	4	38.2217	-1.92515	Low	3	36.5617	-11.8299	Low	3	55.925	6.84076	High	6	-0.873107	-0.688055	Low	1
chr11	18	0.0188849	High	5	0.170293	High	5	45.3457	5.19885	High	8	63.6264	15.2348	High	7	56.8926	7.80834	High	6	-1.02907	-0.844016	Low	0
chr11	19	0.0262578	High	5	0.0815344	High	5	42.4223	2.27545	High	6	63.6534	15.2618	High	7	41.3741	-7.71016	Low	3	-1.24189	-1.05684	Low	0
chr11	20	-0.214669	Low	4	-0.0180354	Low	4	43.2956	3.14875	High	7	59.4721	11.0805	High	6	52.4107	3.32644	High	5	-1.05344	-0.868385	Low	0
chr11	21	-2.21662	Low	2	-0.251989	Low	3	40.974	0.82715	High	5	40.62	-7.77166	Low	3	51.5493	2.46506	High	5	-0.679781	-0.494729	Low	2
chr11	22	-2.49767	Low	1	-0.353318	Low	3	37.1286	-3.01825	Low	2	10.6082	-37.7834	Low	0	23.2857	-25.7985	Low	0	-0.416597	-0.231545	Low	3
chr11	23	-3.57762	Low	0	-0.442031	Low	2	36.4159	-3.73095	Low	1	21.2865	-27.1051	Low	1	55.98	6.89576	High	6	-0.198902	-0.0138504	Low	4
chr11	24	-3.71	Low	0	-0.436584	Low	2	35.9805	-4.16635	Low	1	37.5911	-10.8005	Low	3	93.4578	44.3736	High	9	-0.185906	-0.000853693	Low	4
chr11	25	-1.3282	Low	3	-0.467263	Low	2	35.2694	-4.87745	Low	0	46.6887	-1.70292	Low	4	91.3878	42.3035	High	9	0.0789025	0.263954	High	6
chr11	26	-3.9416	Low	0	-0.417122	Low	2	35.2487	-4.89815	Low	0	38.4768	-9.91477	Low	3	57.9412	8.85694	High	6	-0.00557613	0.179476	High	5
chr11	27	-3.08751	Low	1	-0.257593	Low	3	36.3914	-3.75545	Low	1	30.9368	-17.4549	Low	2	65.0217	15.9375	High	7	-0.254138	-0.0690865	Low	4
chr11	28	-2.57508	Low	1	-0.170222	Low	4	39.623	-0.52385	Low	4	57.5097	9.11814	High	6	27.2473	-21.837	Low	1	-0.512448	-0.327396	Low	3
chr11	29	-2.79535	Low	1	-0.236984	Low	3	36.6456	-3.50125	Low	1	49.0741	0.682519	High	5	68.3043	19.2201	High	8	0.122766	0.307818	High	6
chr11	30	-3.09903	Low	1	-0.370164	Low	3	36.5598	-3.58705	Low	1	41.0967	-7.29487	Low	3	48.3077	-0.776546	Low	4	0.459057	0.644108	High	7
chr11	31	-2.697	Low	1	-0.351484	Low	3	38.3996	-1.74725	Low	3	15.4618	-32.9298	Low	0	72.6864	23.6022	High	8	0.489924	0.674976	High	7
chr11	32	-1.4404	Low	3	-0.184015	Low	4	37.5094	-2.63745	Low	2	29.5579	-18.8338	Low	2	73.1891	24.1048	High	8	-0.241142	-0.0560897	Low	4
chr11	33	0.830326	High	5	0.0421796	High	5	41.2335	1.08665	High	5	49.2319	0.840261	High	5	44.5187	-4.56559	Low	3	-0.645664	-0.460613	Low	2
chr11	34	3.10214	High	7	0.369272	High	6	41.82	1.67315	High	6	67.0808	18.6892	High	8	42.3636	-6.7206	Low	3	-0.806499	-0.621447	Low	1
chr11	35	3.74945	High	8	0.664902	High	7	42.6588	2.51195	High	6	70.4862	22.0946	High	9	30.5013	-18.583	Low	1	-0.955961	-0.770909	Low	1
chr11	36	1.63215	High	6	0.501471	High	6	41.6787	1.53185	High	6	67.4909	19.0993	High	8	37.1486	-11.9356	Low	2	-0.640791	-0.455739	Low	2
chr11	37	-1.56392	Low	2	0.0670932	High	5	41.4468	1.29995	High	6	52.255	3.86337	High	5	66.6228	17.5385	High	8	0.294973	0.480025	High	6
chr11	38	-3.39966	Low	0	-0.376893	Low	3	35.6578	-4.48905	Low	0	23.6136	-24.778	Low	1	47.3125	-1.77174	Low	4	1.05691	1.24196	High	8
chr11	39	-1.59619	Low	2	-0.46493	Low	2	35.1418	-5.00505	Low	0	13.7652	-34.6264	Low	0	61.1515	12.0673	High	7	2.22661	2.41166	High	9
chr11	40	-3.82368	Low	0	-0.452496	Low	2	36.4186	-3.72825	Low	1	10.9447	-37.4469	Low	0	58.1905	9.10624	High	6	2.62626	2.81131	High	9
chr11	41	-2.57597	Low	1	-0.474504	Low	2	36.8069	-3.33995	Low	1	8.94976	-39.4419	Low	0	58.0645	8.98028	High	6	3.38657	3.57162	High	9
chr11	42	-3.8503	Low	0	-0.484872	Low	2	36.8112	-3.33565	Low	1	14.2582	-34.1334	Low	0	60.6667	11.5824	High	7	3.2436	3.42866	High	9
chr11	43	-1.88384	Low	2	-0.285191	Low	3	37.5256	-2.62125	Low	2	15.9775	-32.4141	Low	0	65.84	16.7558	High	8	2.04791	2.23296	High	9
chr11	44	-0.29322	Low	4	-0.170544	Low	4	40.3937	0.24685	High	5	38.9585	-9.43309	Low	3	61.945	12.8607	High	7	0.60202	0.787072	High	7
chr11	45	1.39709	High	6	-0.0876971	Low	4	47.7814	7.63455	High	9	46.8265	-1.56509	Low	4	54.6459	5.56171	High	6	-0.697651	-0.512599	Low	2
chr11	46	3.2892	High	7	0.0993445	High	5	47.6332	7.48635	High	9	51.2974	2.90576	High	5	46.3427	-2.7415	Low	4	-0.967333	-0.782281	Low	1
chr11	47	6.4577	High	9	0.495311	High	6	44.7602	4.61335	High	8	74.2179	25.8263	High	9	48.6228	-0.461458	Low	4	-0.840615	-0.655563	Low	1
chr11	48	5.3732	High	8	0.518211	High	6	46.233	6.08615	High	8	75.8277	27.4361	High	9	48.8911	-0.193158	Low	4	-0.353238	-0.168186	Low	4
chr11	49	1.23403	High	6	0.119989	High	5	39.6562	-0.49065	Low	4	36.967	-11.4246	Low	3	28.823	-20.2612	Low	1	0.632888	0.81794	High	7
chr11	50	-2.4965	Low	1	-0.387923	Low	3	36.47	-3.67685	Low	1	12.5796	-35.812	Low	0	66.931	17.8468	High	8	0.873327	1.05838	High	8
chr11	51	-0.301237	Low	4	-0.47108	Low	2	38.3687	-1.77819	Low	3	10.7232	-37.6684	Low	0	68.3014	19.2171	High	8	0.329089	0.514141	High	7
chr11	55	-0.357446	Low	4	-0.507832	Low	2	37.0268	-3.12008	Low	2	4.95139	-43.4402	Low	0	NA	NA	NA	NA	0.101647	0.286699	High	6
chr11	56	-1.34406	Low	3	-0.499814	Low	2	36.1888	-3.95805	Low	1	12.5929	-35.7988	Low	0	38.5263	-10.5579	Low	2	0.861955	1.04701	High	8
chr11	57	-0.0733114	Low	4	0.112094	High	5	37.9169	-2.22995	Low	2	20.5433	-27.8483	Low	1	44.5116	-4.57261	Low	3	1.84971	2.03476	High	9
chr11	58	1.63198	High	6	0.298266	High	6	44.6883	4.54145	High	8	55.9993	7.60771	High	6	43.0057	-6.07852	Low	3	0.736861	0.921913	High	7
chr11	59	3.109	High	7	0.456913	High	6	38.9092	-1.23765	Low	3	37.9857	-10.4059	Low	3	25.4453	-23.6389	Low	1	0.353458	0.53851	High	7
chr11	60	0.156182	High	5	0.0197801	High	5	40.1581	0.01125	High	5	57.6742	9.28258	High	6	10.2383	-38.846	Low	0	0.132514	0.317566	High	6
chr11	61	1.65125	High	6	0.351904	High	6	44.4352	4.28835	High	8	42.8186	-5.57303	Low	4	58.0878	9.00354	High	6	-0.275258	-0.0902061	Low	4
chr11	62	5.60562	High	9	1.53295	High	9	50.5347	10.3879	High	9	71.8866	23.495	High	9	51.1308	2.04659	High	5	-0.288255	-0.103203	Low	4
chr11	63	7.46032	High	9	1.83352	High	9	46.7443	6.59745	High	8	68.6535	20.2619	High	8	27.2196	-21.8646	Low	1	-0.281756	-0.0967045	Low	4
chr11	64	9.48022	High	9	1.88181	High	9	47.6786	7.53175	High	9	71.0981	22.7065	High	9	56.0487	6.96451	High	6	-0.0120745	0.172977	High	5
chr11	65	11.9734	High	9	5.8067	High	9	52.9616	12.8148	High	9	74.7885	26.3969	High	9	48.3289	-0.755368	Low	4	0.0382878	0.22334	High	6
chr11	66	13.1777	High	9	5.96394	High	9	50.5755	10.4286	High	9	76.5064	28.1147	High	9	41.993	-7.09119	Low	3	0.0626566	0.247709	High	6
chr11	67	12.7702	High	9	6.01188	High	9	49.9076	9.76075	High	9	77.9238	29.5322	High	9	47.6513	-1.43298	Low	4	-0.164786	0.020266	High	5
chr11	68	9.21403	High	9	1.17734	High	8	50.3375	10.1906	High	9	72.2781	23.8865	High	9	41.9747	-7.10957	Low	3	-0.416597	-0.231545	Low	3
chr11	69	5.88476	High	9	0.741392	High	7	49.6953	9.54845	High	9	70.2923	21.9007	High	9	62.644	13.5598	High	7	-0.559561	-0.374509	Low	2
chr11	70	2.286	High	7	0.609656	High	7	51.3107	11.1639	High	9	56.7359	8.34431	High	6	65.8225	16.7383	High	8	-0.718771	-0.533719	Low	2
chr11	71	0.308687	High	5	0.558949	High	7	50.6221	10.4753	High	9	44.4238	-3.96783	Low	4	46.5776	-2.5066	Low	4	-0.892602	-0.70755	Low	1
chr11	72	1.09996	High	6	0.706726	High	7	46.5888	6.44195	High	8	60.1988	11.8072	High	7	46.4429	-2.64138	Low	4	-0.822745	-0.637693	Low	1
chr11	73	2.71219	High	7	0.668343	High	7	46.2617	6.11485	High	8	74.2062	25.8146	High	9	51.3982	2.31398	High	5	-0.619671	-0.434619	Low	2
chr11	74	2.39306	High	7	0.635582	High	7	44.0461	3.89925	High	7	73.6731	25.2815	High	9	41.095	-7.9892	Low	3	-0.429594	-0.244542	Low	3
chr11	75	3.31364	High	7	0.629297	High	7	43.5105	3.36365	High	7	67.0618	18.6702	High	8	54.6496	5.5654	High	6	-0.44584	-0.260788	Low	3
chr11	76	2.40122	High	7	0.397961	High	6	46.4934	6.34655	High	8	69.8038	21.4122	High	8	52.6875	3.60326	High	5	-0.56281	-0.377759	Low	2
chr11	77	3.65507	High	8	0.385162	High	6	45.5663	5.41945	High	8	66.287	17.8954	High	8	55.7412	6.65694	High	6	-0.579056	-0.394004	Low	2
chr11	78	2.31253	High	7	0.203075	High	5	42.2591	2.11225	High	6	68.8755	20.4839	High	8	38.6889	-10.3953	Low	2	-0.518946	-0.333895	Low	3
chr11	79	0.571236	High	5	0.0246617	High	5	42.8581	2.71125	High	7	35.7584	-12.6332	Low	3	26.7482	-22.336	Low	1	-0.107925	0.0771266	High	5
chr11	80	-2.45276	Low	1	-0.312447	Low	3	40.1873	0.04045	High	5	15.4886	-32.903	Low	0	82.7907	33.7065	High	9	0.423316	0.608367	High	7
chr11	81	-2.39649	Low	1	-0.439267	Low	2	36.7559	-3.39095	Low	1	37.2336	-11.158	Low	3	75.1053	26.021	High	8	1.27785	1.4629	High	8
chr11	82	-1.45537	Low	3	-0.311275	Low	3	35.8399	-4.30695	Low	1	10.2559	-38.1357	Low	0	46.4583	-2.62591	Low	4	1.00817	1.19322	High	8
chr11	83	-1.18365	Low	3	-0.276583	Low	3	38.8699	-1.27695	Low	3	50.0569	1.66525	High	5	56.4774	7.39313	High	6	0.928563	1.11361	High	8
chr11	84	-0.986279	Low	3	-0.276863	Low	3	38.1421	-2.00475	Low	3	54.6927	6.30113	High	6	76.2414	27.1571	High	9	0.816466	1.00152	High	8
chr11	85	-1.28979	Low	3	-0.121358	Low	4	36.3931	-3.75375	Low	1	15.5137	-32.8779	Low	0	49.1556	0.0713168	High	5	0.785599	0.970651	High	8
chr11	86	-0.294792	Low	4	0.0531434	High	5	39.118	-1.02885	Low	3	59.3992	11.0076	High	6	22.6656	-26.4186	Low	0	0.252734	0.437786	High	6
chr11	87	-0.091466	Low	4	0.0907887	High	5	40.2441	0.09725	High	5	71.4896	23.0979	High	9	23.6942	-25.39	Low	0	-0.377607	-0.192555	Low	3
chr11	88	-1.21774	Low	3	-0.179908	Low	4	38.1336	-2.01321	Low	3	37.8515	-10.5401	Low	3	83.4082	34.3239	High	9	-0.029945	0.155107	High	5
chr11	89	-2.48111	Low	1	-0.317018	Low	3	36.1667	-3.98015	Low	1	38.5932	-9.79838	Low	3	62.3818	13.2976	High	7	0.242986	0.428038	High	6
chr11	90	-2.8818	Low	1	-0.35724	Low	3	36.8992	-3.24765	Low	1	17.043	-31.3486	Low	1	36.3814	-12.7029	Low	2	0.809968	0.99502	High	8
chr11	91	-3.85069	Low	0	-0.403652	Low	3	35.223	-4.92385	Low	0	14.4273	-33.9643	Low	0	39.1	-9.98424	Low	2	1.06828	1.25333	High	8
chr11	92	-2.43561	Low	1	-0.429896	Low	2	37.1002	-3.04665	Low	2	12.8786	-35.513	Low	0	78.3113	29.2271	High	9	1.04228	1.22734	High	8
chr11	93	-2.08158	Low	2	-0.287924	Low	3	39.646	-0.50085	Low	4	21.6372	-26.7544	Low	1	40.4331	-8.65117	Low	3	0.267355	0.452407	High	6
chr11	94	1.24747	High	6	-0.10192	Low	4	40.7127	0.56585	High	5	41.9247	-6.4669	Low	4	24.8889	-24.1953	Low	1	-0.449089	-0.264037	Low	3
chr11	95	4.81296	High	8	0.177575	High	5	40.5508	0.40395	High	5	47.8485	-0.543109	Low	4	63.0806	13.9964	High	7	-0.541691	-0.356639	Low	3
chr11	96	3.88515	High	8	0.20183	High	5	39.1304	-1.01645	Low	3	49.314	0.922397	High	5	23.52	-25.5642	Low	0	-0.328869	-0.143818	Low	4
chr11	97	0.515982	High	5	0.0121332	High	5	37.0593	-3.0876	Low	2	38.1267	-10.2649	Low	3	37.4881	-11.5961	Low	2	0.636137	0.821189	High	7
chr11	98	-3.20039	Low	0	-0.311717	Low	3	35.6018	-4.54505	Low	0	24.3221	-24.0695	Low	1	78.52	29.4358	High	9	1.62226	1.80731	High	9
chr11	99	-2.98373	Low	1	-0.502546	Low	2	35.4351	-4.71175	Low	0	28.2253	-20.1663	Low	2	90.0455	40.9612	High	9	2.99179	3.17684	High	9
chr11	100	-2.87937	Low	1	-0.441235	Low	2	34.8783	-5.26855	Low	0	27.0774	-21.3142	Low	2	33.3333	-15.7509	Low	2	2.38907	2.57412	High	9
chr11	101	-2.41231	Low	1	-0.39318	Low	3	37.7287	-2.41815	Low	2	36.8836	-11.508	Low	3	57.3817	8.29748	High	6	1.44518	1.63023	High	9
chr11	102	-0.937878	Low	3	-0.0962055	Low	4	38.1467	-2.00015	Low	3	40.9742	-7.41745	Low	3	37.5062	-11.578	Low	2	-0.151789	0.0332627	High	5
chr11	103	-1.53327	Low	2	-0.0828175	Low	4	39.266	-0.88085	Low	4	69.3932	21.0016	High	8	20.4481	-28.6362	Low	0	-0.0396925	0.145359	High	5
chr11	104	-1.38914	Low	3	-0.101845	Low	4	37.0842	-3.06265	Low	2	53.8837	5.49207	High	5	93.3158	44.2316	High	9	0.543535	0.728587	High	7
chr11	105	-2.12732	Low	2	-0.345616	Low	3	36.0424	-4.10445	Low	1	51.3974	3.00575	High	5	89.5181	40.4338	High	9	1.40294	1.588	High	9
chr11	106	-2.26766	Low	1	-0.388701	Low	3	35.5821	-4.56475	Low	0	52.21	3.81844	High	5	42.4035	-6.68073	Low	3	1.70024	1.88529	High	9
chr11	107	-1.9987	Low	2	-0.299708	Low	3	36.9788	-3.16805	Low	1	20.2923	-28.0993	Low	1	89.95	40.8658	High	9	1.06828	1.25333	High	8
chr11	108	-0.734991	Low	3	-0.128021	Low	4	39.773	-0.37385	Low	4	46.6604	-1.73122	Low	4	39.3322	-9.75208	Low	2	0.249484	0.434536	High	6
chr11	109	-0.535573	Low	4	-0.137558	Low	4	39.1865	-0.96035	Low	4	59.0264	10.6348	High	6	24.0508	-25.0334	Low	0	-0.237892	-0.0528406	Low	4
chr11	110	0.0887758	High	5	-0.140795	Low	4	38.2763	-1.87055	Low	3	39.8639	-8.52774	Low	3	30.9561	-18.1281	Low	1	-0.254138	-0.0690865	Low	4
chr11	111	1.45279	High	6	-0.161574	Low	4	39.6671	-0.47975	Low	4	51.6315	3.23991	High	5	27.8392	-21.245	Low	1	-0.34674	-0.161688	Low	4
chr11	112	1.18004	High	6	-0.129608	Low	4	41.6485	1.50165	High	6	59.293	10.9014	High	6	46.3233	-2.76097	Low	4	-0.522196	-0.337144	Low	3
chr11	113	1.38507	High	6	-0.165926	Low	4	42.2425	2.09565	High	6	51.9043	3.51272	High	5	51.335	2.25076	High	5	-0.540066	-0.355014	Low	3
chr11	114	0.0981746	High	5	-0.273302	Low	3	44.5727	4.42585	High	8	53.8327	5.44111	High	5	57.7	8.61576	High	6	-0.293129	-0.108077	Low	4
chr11	115	0.0501905	High	5	-0.274403	Low	3	41.4186	1.27175	High	6	36.4662	-11.9254	Low	3	40.4601	-8.62412	Low	3	-0.166411	0.0186414	High	5
chr11	116	0.758484	High	5	-0.17738	Low	4	42.164	2.01715	High	6	10.1357	-38.2559	Low	0	67.808	18.7237	High	8	-0.273633	-0.0885815	Low	4
chr11	117	0.213482	High	5	-0.00754924	Low	4	44.9992	4.85235	High	8	49.1619	0.770278	High	5	33.7277	-15.3566	Low	2	-0.54494	-0.359888	Low	3
chr11	118	5.36769	High	8	0.619904	High	7	48.6604	8.51355	High	9	58.1283	9.73664	High	6	44.5295	-4.55475	Low	4	-0.895851	-0.710799	Low	1
chr11	119	4.47901	High	8	0.738411	High	7	46.6363	6.48945	High	8	76.2598	27.8682	High	9	35.2977	-13.7866	Low	2	-1.04369	-0.858637	Low	0
chr11	120	5.04852	High	8	0.684304	High	7	49.1593	9.01245	High	9	60.6544	12.2628	High	7	52.0197	2.93545	High	5	-1.09405	-0.908999	Low	0
chr11	121	0.795448	High	5	0.238725	High	6	45.2685	5.12165	High	8	50.294	1.90237	High	5	31.6969	-17.3874	Low	1	-0.931592	-0.74654	Low	1
chr11	122	0.855654	High	5	0.224253	High	6	40.9919	0.84505	High	5	43.284	-5.10759	Low	4	51.75	2.66576	High	5	-0.639166	-0.454114	Low	2
chr11	123	-0.510039	Low	4	0.0668864	High	5	41.9689	1.82205	High	6	65.6223	17.2307	High	8	35.2455	-13.8387	Low	2	-0.0916794	0.0933725	High	5
chr11	124	-0.264632	Low	4	0.01264	High	5	41.9524	1.80555	High	6	64.9641	16.5725	High	8	44.8659	-4.21832	Low	4	0.0447862	0.229838	High	6
chr11	125	0.122809	High	5	-0.0852403	Low	4	40.7291	0.58225	High	5	59.179	10.7874	High	6	47.7642	-1.32	Low	4	-0.213524	-0.0284717	Low	4
chr11	126	1.01209	High	6	-0.138219	Low	4	44.0375	3.89065	High	7	52.0804	3.68875	High	5	50.6619	1.57768	High	5	-0.335368	-0.150316	Low	4
chr11	127	-0.393085	Low	4	-0.185339	Low	4	46.7253	6.57845	High	8	46.1067	-2.28495	Low	4	53.4135	4.3293	High	5	0.322591	0.507643	High	6
chr11	128	0.38894	High	5	-0.0944122	Low	4	38.4237	-1.72315	Low	3	12.7464	-35.6452	Low	0	51.7368	2.6526	High	5	0.452558	0.63761	High	7
chr11	129	0.175233	High	5	0.207289	High	5	42.0322	1.88535	High	6	34.9556	-13.436	Low	3	63.9417	14.8574	High	7	0.126016	0.311068	High	6
chr11	130	1.45849	High	6	0.0890847	High	5	41.993	1.84615	High	6	60.1775	11.7859	High	7	36.5966	-12.4877	Low	2	-0.736642	-0.55159	Low	2
chr11	131	-1.1763	Low	3	-0.125458	Low	4	43.6911	3.54425	High	7	46.6823	-1.70936	Low	4	69.9733	20.8891	High	8	0.0464107	0.231463	High	6
chr11	132	-2.66411	Low	1	-0.427948	Low	2	43.1807	3.03385	High	7	21.1925	-27.1991	Low	1	62.6381	13.5538	High	7	1.12189	1.30694	High	8
chr11	133	-2.35906	Low	1	-0.324326	Low	3	41.7811	1.63425	High	6	7.65407	-40.7375	Low	0	66.8909	17.8067	High	8	1.80909	1.99414	High	9
chr11	134	-3.2944	Low	0	-0.325953	Low	3	44.4036	4.25675	High	7	13.7941	-34.5975	Low	0	56.7394	7.65512	High	6	0.952932	1.13798	High	8
chr11	135	-2.90945	Low	1	NA	NA	NA	46.6006	6.45375	High	8	25.3312	-23.0604	Low	1	50.1095	1.02529	High	5	0.206433	0.391485	High	6
chr12	1	1.00889	High	6	1.00932	High	8	45.59	5.44315	High	8	62.1806	13.789	High	7	46.8014	-2.28286	Low	4	-1.2194	-1.03435	Low	0
chr12	2	0.923017	High	6	0.913838	High	8	42.7195	2.57265	High	7	66.3863	17.9947	High	8	59.3305	10.2463	High	7	-1.05029	-0.86524	Low	0
chr12	3	0.594325	High	5	0.499999	High	6	46.9074	6.76055	High	8	45.7191	-2.67256	Low	4	50.2708	1.18651	High	5	-0.889977	-0.704925	Low	1
chr12	4	-0.00284635	Low	4	0.028083	High	5	47.481	7.33415	High	9	45.2056	-3.18605	Low	4	54.9714	5.88716	High	6	-0.584986	-0.399935	Low	2
chr12	5	-0.895163	Low	3	-0.396649	Low	3	42.7842	2.63735	High	7	34.8353	-13.5563	Low	3	54.3126	5.22836	High	6	-0.379705	-0.194653	Low	3
chr12	6	4.43708	High	8	1.23658	High	8	43.9434	3.79655	High	7	24.0992	-24.2924	Low	1	51.1837	2.0995	High	5	-0.270221	-0.0851692	Low	4
chr12	7	5.29452	High	8	1.97921	High	9	49.0577	8.9109	High	9	73.7793	25.3877	High	9	46.9755	-2.10871	Low	4	-0.608447	-0.423395	Low	2
chr12	8	5.80437	High	9	2.04893	High	9	43.0801	2.93329	High	7	60.3722	11.9806	High	7	39.8016	-9.28264	Low	3	-0.972089	-0.787037	Low	1
chr12	9	0.804996	High	5	0.714521	High	7	43.4699	3.32305	High	7	67.0152	18.6236	High	8	31.5943	-17.4899	Low	1	-1.27708	-1.09203	Low	0
chr12	10	0.309589	High	5	0.104711	High	5	40.4929	0.34605	High	5	71.1857	22.794	High	9	33.6807	-15.4035	Low	2	-1.29076	-1.10571	Low	0
chr12	11	0.518628	High	5	0.931653	High	8	37.6997	-2.44715	Low	2	70.6283	22.2367	High	9	28.2802	-20.804	Low	1	-1.25362	-1.06857	Low	0
chr12	12	1.84676	High	6	0.866825	High	7	39.4827	-0.66415	Low	4	50.8961	2.50445	High	5	31.3073	-17.7769	Low	1	-0.846965	-0.661913	Low	1
chr12	13	2.49602	High	7	0.901274	High	8	42.3326	2.18575	High	6	65.2247	16.8331	High	8	25.4154	-23.6688	Low	1	-0.762897	-0.577845	Low	1
chr12	14	2.87194	High	7	0.268875	High	6	42.1972	2.05035	High	6	55.6333	7.24167	High	6	28.0411	-21.0431	Low	1	-0.538065	-0.353013	Low	3
chr12	15	1.95547	High	6	0.198769	High	5	39.7665	-0.38035	Low	4	35.627	-12.7646	Low	3	42.1979	-6.88638	Low	3	-0.586942	-0.40189	Low	2
chr12	16	0.939528	High	6	0.269576	High	6	37.4947	-2.65215	Low	2	53.0015	4.60991	High	5	47.7159	-1.36833	Low	4	-0.448132	-0.26308	Low	3
chr12	17	-1.08552	Low	3	-0.163347	Low	4	37.2517	-2.89515	Low	2	32.2284	-16.1632	Low	2	13.3418	-35.7425	Low	0	0.210725	0.395777	High	6
chr12	18	-2.78842	Low	1	-0.615981	Low	2	35.4938	-4.65305	Low	0	9.52064	-38.871	Low	0	18.6667	-30.4176	Low	0	0.425782	0.610834	High	7
chr12	19	-2.00264	Low	2	-0.434582	Low	2	35.8917	-4.25515	Low	1	21.7397	-26.6519	Low	1	49.9412	0.856938	High	5	0.37495	0.560002	High	7
chr12	20	-1.66888	Low	2	-0.283123	Low	3	39.2993	-0.84755	Low	4	61.5493	13.1577	High	7	38.9709	-10.1134	Low	2	0.719042	0.904094	High	7
chr12	21	-0.982116	Low	3	-0.0581948	Low	4	36.7428	-3.40405	Low	1	69.4849	21.0933	High	8	35.8583	-13.226	Low	2	1.15893	1.34398	High	8
chr12	22	-1.69933	Low	2	-0.418282	Low	2	36.5577	-3.58915	Low	1	44.1265	-4.26511	Low	4	42.2087	-6.87554	Low	3	1.39745	1.5825	High	9
chr12	23	-1.6047	Low	2	-0.573498	Low	2	37.4876	-2.65925	Low	2	34.8194	-13.5722	Low	3	36.4667	-12.6176	Low	2	1.48738	1.67243	High	9
chr12	24	-1.49163	Low	3	-0.691537	Low	1	36.6097	-3.53715	Low	1	11.8354	-36.5562	Low	0	40.4783	-8.60598	Low	3	1.52453	1.70958	High	9
chr12	25	-1.99196	Low	2	-0.801914	Low	1	36.9281	-3.21875	Low	1	18.5126	-29.8791	Low	1	67.283	18.1988	High	8	1.34662	1.53167	High	8
chr12	26	0.43684	High	5	-0.381922	Low	3	39.1205	-1.02635	Low	3	53.5579	5.16627	High	5	29.8018	-19.2824	Low	1	0.0210836	0.206135	High	5
chr12	27	3.13444	High	7	0.121674	High	5	39.2663	-0.88055	Low	4	63.5729	15.1813	High	7	24.9368	-24.1474	Low	1	-0.803954	-0.618902	Low	1
chr12	28	3.10906	High	7	0.197753	High	5	39.6627	-0.48415	Low	4	69.7335	21.3419	High	8	12.5962	-36.488	Low	0	-0.794178	-0.609127	Low	1
chr12	29	1.64393	High	6	0	Low	5	36.967	-3.17985	Low	1	46.0477	-2.34391	Low	4	65.3568	16.2725	High	7	-0.256536	-0.0714837	Low	4
chr12	30	-1.03119	Low	3	-0.558334	Low	2	38.4491	-1.69775	Low	3	54.9024	6.51076	High	6	42.0455	-7.03878	Low	3	0.376905	0.561957	High	7
chr12	31	-0.994218	Low	3	-0.432791	Low	2	39.3675	-0.77935	Low	4	51.6082	3.21657	High	5	27.1609	-21.9233	Low	1	0.226365	0.411417	High	6
chr12	32	-0.762122	Low	3	-0.00816621	Low	4	43.4478	3.30095	High	7	64.3152	15.9236	High	7	28.9238	-20.1605	Low	1	-0.264356	-0.079304	Low	4
chr12	33	-1.64074	Low	2	-0.0935885	Low	4	41.41	1.26315	High	6	65.0397	16.6481	High	8	29.2038	-19.8805	Low	1	-0.563481	-0.378429	Low	2
chr12	34	-2.4616	Low	1	-0.422584	Low	2	37.4868	-2.66005	Low	2	33.9354	-14.4562	Low	2	58.295	9.21073	High	6	-0.236985	-0.0519331	Low	4
chr12	35	-3.02666	Low	1	-1.10531	Low	0	41.6885	1.54162	High	6	17.6379	-30.7537	Low	1	49.0176	-0.0666331	Low	4	-1.45108	-1.26603	Low	0
chr12	36	-2.16084	Low	2	-1.14086	Low	0	NA	NA	NA	NA	NA	NA	NA	NA	NA	NA	NA	NA	NA	NA	NA	NA
chr12	38	-1.82287	Low	2	-1.15442	Low	0	39.575	-0.571803	Low	4	3.38451	-45.0071	Low	0	59.1538	10.0696	High	7	-0.985775	-0.800723	Low	1
chr12	39	-4.00087	Low	0	-1.00884	Low	0	37.7341	-2.41275	Low	2	38.747	-9.64461	Low	3	60.7149	11.6306	High	7	-0.37775	-0.192698	Low	3
chr12	40	-3.25306	Low	0	-0.894998	Low	1	36.965	-3.18185	Low	1	57.691	9.29943	High	6	35.1346	-13.9496	Low	2	1.7435	1.92855	High	9
chr12	41	-2.70445	Low	1	-0.851006	Low	1	36.6704	-3.47645	Low	1	43.5117	-4.87987	Low	4	18.5437	-30.5405	Low	0	2.03676	2.22181	High	9
chr12	42	-1.73211	Low	2	-0.545877	Low	2	36.1032	-4.04365	Low	1	16.0433	-32.3483	Low	0	73.3444	24.2602	High	8	1.43655	1.6216	High	9
chr12	43	-1.67696	Low	2	-0.616071	Low	2	39.4612	-0.68565	Low	4	43.5699	-4.82172	Low	4	44.6354	-4.44882	Low	4	1.06704	1.2521	High	8
chr12	44	-1.19167	Low	3	-0.199931	Low	4	37.5135	-2.63335	Low	2	30.7117	-17.6799	Low	2	73.1818	24.0976	High	8	0.161848	0.3469	High	6
chr12	45	-1.67003	Low	2	-0.286034	Low	3	37.4012	-2.74565	Low	2	44.7714	-3.62022	Low	4	12.2845	-36.7998	Low	0	0.171624	0.356675	High	6
chr12	46	0.808559	High	5	0.862768	High	7	38.2202	-1.92665	Low	3	44.622	-3.76961	Low	4	65.0227	15.9385	High	7	-0.195929	-0.0108767	Low	4
chr12	47	1.27648	High	6	0.873963	High	8	38.5254	-1.62145	Low	3	67.409	19.0174	High	8	10.3957	-38.6885	Low	0	-0.23894	-0.0538881	Low	4
chr12	48	4.06555	High	8	0.934712	High	8	39.4166	-0.73025	Low	4	61.8167	13.4251	High	7	47.9403	-1.14394	Low	4	-0.573256	-0.388204	Low	2
chr12	49	6.1888	High	9	1.22969	High	8	43.7567	3.60985	High	7	69.7806	21.389	High	8	49.1291	0.0449081	High	5	-0.639728	-0.454676	Low	2
chr12	50	8.06176	High	9	1.91626	High	9	47.1504	7.00355	High	9	74.4775	26.0859	High	9	47.8895	-1.19476	Low	4	-0.659279	-0.474227	Low	2
chr12	51	6.85842	High	9	2.3597	High	9	45.7729	5.62605	High	8	75.4706	27.0789	High	9	41.1306	-7.95361	Low	3	-0.671009	-0.485957	Low	2
chr12	52	4.27061	High	8	2.05591	High	9	43.4664	3.31955	High	7	69.7014	21.3098	High	8	45.6974	-3.38683	Low	4	-0.725751	-0.540699	Low	2
chr12	53	6.70213	High	9	2.61512	High	9	48.2362	8.08935	High	9	65.9116	17.52	High	8	61.7791	12.6948	High	7	-0.82937	-0.644318	Low	1
chr12	54	6.72926	High	9	2.62206	High	9	48.3657	8.21885	High	9	74.5672	26.1756	High	9	28.8114	-20.2729	Low	1	-0.69838	-0.513328	Low	2
chr12	55	3.9257	High	8	1.50589	High	9	47.0304	6.88355	High	8	72.3301	23.9385	High	9	55.8311	6.74682	High	6	-0.409031	-0.223979	Low	3
chr12	56	4.85416	High	8	1.95814	High	9	38.0719	-2.07495	Low	2	40.2159	-8.1757	Low	3	21.4783	-27.606	Low	0	-0.315188	-0.130136	Low	4
chr12	57	7.86413	High	9	2.9816	High	9	47.1425	6.99565	High	9	75.9376	27.546	High	9	28.0695	-21.0147	Low	1	-0.340603	-0.155551	Low	4
chr12	58	10.6075	High	9	3.3719	High	9	47.2893	7.14245	High	9	73.7626	25.371	High	9	41.1123	-7.97191	Low	3	-0.561526	-0.376474	Low	2
chr12	59	4.70989	High	8	1.28072	High	8	41.841	1.69415	High	6	59.157	10.7654	High	6	40.5266	-8.55759	Low	3	-0.495053	-0.310002	Low	3
chr12	60	-0.774823	Low	3	-0.574346	Low	2	36.8935	-3.25335	Low	1	46.5855	-1.8061	Low	4	21.5441	-27.5401	Low	0	-0.0590741	0.125978	High	5
chr12	61	-3.52006	Low	0	-1.02623	Low	0	35.0675	-5.07935	Low	0	46.7101	-1.68147	Low	4	93.1724	44.0882	High	9	1.26059	1.44565	High	8
chr12	62	-3.35462	Low	0	-0.745185	Low	1	35.6149	-4.53195	Low	0	33.5994	-14.7922	Low	2	64.2083	15.1241	High	7	1.6086	1.79365	High	9
chr12	63	-3.05008	Low	1	-0.586999	Low	2	36.5955	-3.55135	Low	1	46.2018	-2.18977	Low	4	19.2228	-29.8614	Low	0	1.23713	1.42219	High	8
chr12	64	-1.29537	Low	3	-0.129938	Low	4	39.3946	-0.75225	Low	4	52.151	3.75935	High	5	50.3786	1.2944	High	5	-0.184198	0.000853693	High	5
chr12	65	-0.0377516	Low	4	-0.0957657	Low	4	40.0046	-0.14225	Low	4	64.3864	15.9947	High	7	26.4697	-22.6146	Low	1	-0.518514	-0.333462	Low	3
chr12	66	0.716397	High	5	-0.0234591	Low	4	39.6097	-0.53715	Low	4	60.3697	11.9781	High	7	20.7952	-28.2891	Low	0	-0.487233	-0.302181	Low	3
chr12	67	0.352781	High	5	0.287122	High	6	39.7156	-0.43125	Low	4	39.9678	-8.42385	Low	3	47.1037	-1.98054	Low	4	-0.352334	-0.167282	Low	4
chr12	68	0.392514	High	5	0.197651	High	5	38.6334	-1.51345	Low	3	18.7301	-29.6615	Low	1	27.4326	-21.6516	Low	1	-0.201794	-0.0167419	Low	4
chr12	69	2.05671	High	7	1.6945	High	9	39.8726	-0.27425	Low	4	37.5963	-10.7953	Low	3	11.5277	-37.5566	Low	0	-0.0141076	0.170944	High	5
chr12	70	1.75484	High	6	1.69198	High	9	40.249	0.10215	High	5	72.0093	23.6177	High	9	18.2651	-30.8192	Low	0	-0.0199728	0.165079	High	5
chr12	71	0.41147	High	5	1.6563	High	9	38.9608	-1.18605	Low	3	61.2583	12.8666	High	7	21.64	-27.4442	Low	0	-0.107951	0.0771012	High	5
chr12	72	-1.18906	Low	3	0.300496	High	6	37.5593	-2.58755	Low	2	64.0743	15.6827	High	7	68.7556	19.6713	High	8	-0.25067	-0.0656185	Low	4
chr12	73	-2.2898	Low	1	-0.372214	Low	3	37.1752	-2.97165	Low	2	37.9068	-10.4848	Low	3	41.7416	-7.34267	Low	3	0.150118	0.33517	High	6
chr12	74	-2.51864	Low	1	-0.487388	Low	2	35.5953	-4.55155	Low	0	9.26453	-39.1271	Low	0	0	-49.0842	Low	0	0.3554	0.540452	High	7
chr12	75	-3.3879	Low	0	-0.813538	Low	1	35.1648	-4.98205	Low	0	19.0929	-29.2987	Low	1	55.0161	5.93189	High	6	0.416007	0.601059	High	7
chr12	76	-1.84107	Low	2	-0.510347	Low	2	35.354	-4.79285	Low	0	40.4097	-7.98188	Low	3	55.87	6.78576	High	6	-0.182243	0.00280876	High	5
chr12	77	-1.05973	Low	3	-0.53533	Low	2	39.2909	-0.85595	Low	4	64.7847	16.3931	High	7	23.7689	-25.3153	Low	0	-0.38557	-0.200518	Low	3
chr12	78	-1.34062	Low	3	-0.556088	Low	2	38.2682	-1.87865	Low	3	42.3199	-6.07175	Low	4	18.0375	-31.0467	Low	0	0.142298	0.32735	High	6
chr12	79	-2.20346	Low	2	-0.664959	Low	1	35.6114	-4.53545	Low	0	32.2089	-16.1827	Low	2	70.1111	21.0269	High	8	0.599783	0.784835	High	7
chr12	80	-2.36429	Low	1	-0.436551	Low	2	36.156	-3.99085	Low	1	49.4356	1.04394	High	5	81.8627	32.7785	High	9	0.484434	0.669486	High	7
chr12	81	-1.71662	Low	2	-0.409909	Low	3	36.7945	-3.35235	Low	1	57.3162	8.92462	High	6	15.1165	-33.9677	Low	0	0.136432	0.321484	High	6
chr12	82	-2.08819	Low	2	-0.643007	Low	2	35.2805	-4.86635	Low	0	38.0716	-10.32	Low	3	82.4239	33.3397	High	9	0.437512	0.622564	High	7
chr12	83	-2.8	Low	1	-0.686206	Low	1	35.7325	-4.41435	Low	0	31.5136	-16.878	Low	2	43.7765	-5.30777	Low	3	0.554816	0.739868	High	7
chr12	84	-3.70351	Low	0	-0.771834	Low	1	37.0251	-3.12175	Low	2	39.643	-8.74862	Low	3	36.1313	-12.9529	Low	2	1.18435	1.3694	High	8
chr12	85	-3.69527	Low	0	-0.679651	Low	1	34.9262	-5.22065	Low	0	40.0425	-8.34907	Low	3	76.125	27.0408	High	9	1.49129	1.67634	High	9
chr12	86	-4.34161	Low	0	-0.944847	Low	0	34.4058	-5.74105	Low	0	64.1225	15.7309	High	7	67.85	18.7658	High	8	1.97419	2.15925	High	9
chr12	87	-4.35528	Low	0	-0.925744	Low	0	35.0089	-5.13795	Low	0	55.8538	7.4622	High	6	89.2381	40.1539	High	9	1.24691	1.43196	High	8
chr12	88	-3.00884	Low	1	-0.922976	Low	0	34.7466	-5.40025	Low	0	49.459	1.06736	High	5	99.3333	50.2491	High	9	0.394501	0.579553	High	7
chr12	89	-1.51911	Low	2	-0.771599	Low	1	36.0603	-4.08655	Low	1	60.7213	12.3297	High	7	17.5735	-31.5107	Low	0	-0.379705	-0.194653	Low	3
chr12	90	-0.386079	Low	4	-0.639883	Low	2	38.01	-2.13685	Low	2	59.9757	11.5841	High	6	18.519	-30.5652	Low	0	-0.627998	-0.442946	Low	2
chr12	91	-0.588085	Low	4	-0.629457	Low	2	36.5254	-3.62145	Low	1	53.2397	4.84809	High	5	12.2118	-36.8724	Low	0	-0.758987	-0.573935	Low	1
chr12	92	-0.403035	Low	4	-0.725842	Low	1	35.4943	-4.65255	Low	0	53.7279	5.33624	High	5	93.6667	44.5824	High	9	-0.766807	-0.581756	Low	1
chr12	93	1.0545	High	6	-0.355296	Low	3	38.5026	-1.64425	Low	3	57.4527	9.06108	High	6	38.4368	-10.6475	Low	2	-0.84501	-0.659958	Low	1
chr12	94	1.05082	High	6	-0.11468	Low	4	40.6268	0.47995	High	5	61.9109	13.5193	High	7	25.7441	-23.3402	Low	1	-0.800044	-0.614992	Low	1
chr12	95	1.27191	High	6	0.206529	High	5	41.4001	1.25325	High	6	53.8055	5.41393	High	5	53.5377	4.45343	High	5	-0.667099	-0.482047	Low	2
chr12	96	0.468982	High	5	0.171994	High	5	41.6012	1.45435	High	6	63.636	15.2444	High	7	59.9207	10.8365	High	7	-0.620178	-0.435126	Low	2
chr12	97	-0.563539	Low	4	-0.146026	Low	4	41.1969	1.05005	High	5	68.4333	20.0416	High	8	24.1756	-24.9087	Low	0	-0.37775	-0.192698	Low	3
chr12	98	-1.4391	Low	3	-0.3907	Low	3	38.2299	-1.91695	Low	3	25.1359	-23.2557	Low	1	24.7802	-24.304	Low	1	-0.174423	0.010629	High	5
chr12	99	-2.70254	Low	1	-0.773103	Low	1	40.0037	-0.14315	Low	4	36.5051	-11.8865	Low	3	18.2323	-30.852	Low	0	0.234186	0.419238	High	6
chr12	100	-1.62265	Low	2	-0.571226	Low	2	38.4014	-1.74545	Low	3	32.2572	-16.1344	Low	2	43.6089	-5.4753	Low	3	0.240051	0.425103	High	6
chr12	101	-1.38305	Low	3	-0.582135	Low	2	39.1003	-1.04655	Low	3	40.2905	-8.10109	Low	3	17.9344	-31.1498	Low	0	0.251781	0.436833	High	6
chr12	102	0.634217	High	5	-0.100838	Low	4	39.7228	-0.42405	Low	4	29.0436	-19.348	Low	2	63.8497	14.7654	High	7	0.109062	0.294113	High	6
chr12	103	-0.820899	Low	3	-0.274078	Low	3	39.2489	-0.89795	Low	4	55.7615	7.3699	High	6	13.482	-35.6023	Low	0	0.578277	0.763329	High	7
chr12	104	0.915192	High	6	0.417437	High	6	39.1747	-0.97215	Low	4	24.6335	-23.7581	Low	1	71.251	22.1668	High	8	0.318253	0.503305	High	6
chr12	105	0.32214	High	5	0.479413	High	6	43.0129	2.86605	High	7	67.9783	19.5867	High	8	24.4621	-24.6221	Low	0	-0.025838	0.159214	High	5
chr12	106	1.30108	High	6	0.628626	High	7	41.4229	1.27605	High	6	67.2659	18.8743	High	8	35.9561	-13.1282	Low	2	-0.778538	-0.593486	Low	1
chr12	107	-0.467482	Low	4	0.0808084	High	5	42.0493	1.90245	High	6	56.6388	8.24719	High	6	57.2041	8.11988	High	6	-0.790268	-0.605216	Low	1
chr12	108	-0.722057	Low	4	-0.293128	Low	3	42.1881	2.04125	High	6	48.3253	-0.0663581	Low	4	28.9045	-20.1797	Low	1	-0.714021	-0.528969	Low	2
chr12	109	2.36713	High	7	-0.0104877	Low	4	44.6329	4.48605	High	8	42.7226	-5.66901	Low	4	48.7194	-0.364862	Low	4	-0.897797	-0.712745	Low	1
chr12	110	5.42927	High	9	0.668969	High	7	45.9733	5.82641	High	8	68.8481	20.4565	High	8	50.3554	1.27112	High	5	-0.901707	-0.716655	Low	1
chr12	111	5.80252	High	9	0.876117	High	8	46.4052	6.25835	High	8	73.9581	25.5665	High	9	36.0692	-13.015	Low	2	-0.934943	-0.749891	Low	1
chr12	112	6.37987	High	9	1.59507	High	9	47.3012	7.15435	High	9	62.3501	13.9585	High	7	52.0876	3.00337	High	5	-0.362109	-0.177057	Low	4
chr12	113	4.32847	High	8	1.17505	High	8	44.1901	4.04325	High	7	75.3545	26.9629	High	9	29.3442	-19.7401	Low	1	-0.303457	-0.118405	Low	4
chr12	114	3.07751	High	7	0.8313	High	7	47.4052	7.25835	High	9	66.7848	18.3932	High	8	65.4068	16.3225	High	8	-0.215479	-0.0304273	Low	4
chr12	115	0.467687	High	5	-0.230632	Low	3	45.9377	5.79085	High	8	36.803	-11.5886	Low	3	65.7402	16.6559	High	8	-0.38166	-0.196608	Low	3
chr12	116	0.779833	High	5	-0.114245	Low	4	43.336	3.18915	High	7	40.2526	-8.13902	Low	3	65.674	16.5897	High	8	-0.430536	-0.245484	Low	3
chr12	117	1.24563	High	6	0.0793938	High	5	42.406	2.25915	High	6	41.4444	-6.94724	Low	3	34.5833	-14.5009	Low	2	-0.473548	-0.288496	Low	3
chr12	118	1.32817	High	6	0.612887	High	7	46.4922	6.34535	High	8	61.2466	12.855	High	7	39.0684	-10.0158	Low	2	-0.444222	-0.25917	Low	3
chr12	119	-1.08876	Low	3	-0.0344187	Low	4	43.6197	3.47285	High	7	48.8258	0.434167	High	5	30.0683	-19.016	Low	1	0.0680051	0.253057	High	6
chr12	120	2.67101	High	7	0.80491	High	7	43.2369	3.09005	High	7	31.1967	-17.1949	Low	2	50.2656	1.18139	High	5	0.238096	0.423148	High	6
chr12	121	3.71686	High	8	0.992775	High	8	46.309	6.16215	High	8	71.0966	22.705	High	9	41.8475	-7.2367	Low	3	-0.00824238	0.17681	High	5
chr12	122	9.37297	High	9	1.84351	High	9	47.0062	6.85939	High	8	70.4945	22.1029	High	9	43.7081	-5.37616	Low	3	-0.502874	-0.317822	Low	3
chr12	123	10.1108	High	9	1.6279	High	9	48.4119	8.26509	High	9	75.8462	27.4546	High	9	41.8122	-7.27208	Low	3	-0.727706	-0.542654	Low	2
chr12	124	9.84419	High	9	2.22544	High	9	47.4651	7.31828	High	9	76.3349	27.9433	High	9	38.7518	-10.3325	Low	2	-0.876291	-0.691239	Low	1
chr12	125	7.9805	High	9	1.32468	High	8	48.7671	8.62025	High	9	62.4681	14.0765	High	7	60.361	11.2768	High	7	-0.725751	-0.540699	Low	2
chr12	126	2.20696	High	7	0.454844	High	6	48.953	8.80615	High	9	66.1549	17.7633	High	8	56.9662	7.88192	High	6	0.584142	0.769194	High	7
chr12	127	-0.431373	Low	4	-1.05138	Low	0	41.1081	0.96125	High	5	18.1875	-30.2041	Low	1	58.9053	9.82102	High	7	2.21271	2.39776	High	9
chr12	128	-3.70688	Low	0	-1.00808	Low	0	40.9305	0.78365	High	5	18.3674	-30.0243	Low	1	62.9783	13.894	High	7	3.55193	3.73698	High	9
chr12	129	-3.28416	Low	0	-1.08782	Low	0	42.562	2.41515	High	6	8.48056	-39.911	Low	0	50.1386	1.05434	High	5	3.94294	4.128	High	9
chr12	130	-3.19763	Low	0	-0.964589	Low	0	44.5904	4.44355	High	8	12.947	-35.4447	Low	0	51.7899	2.70562	High	5	3.68292	3.86797	High	9
chr12	131	-3.27058	Low	0	-0.40394	Low	3	45.1072	4.96035	High	8	43.7087	-4.6829	Low	4	57.6353	8.55107	High	6	2.51184	2.69689	High	9
chr12	132	-0.26759	Low	4	0.652505	High	7	49.063	8.91615	High	9	46.5255	-1.86609	Low	4	51.4297	2.34543	High	5	0.429692	0.614744	High	7
chr12	133	5.715	High	9	1.3527	High	8	52.9403	12.7935	High	9	64.8638	16.4722	High	8	63.449	14.3648	High	7	-1.21647	-1.03142	Low	0
chr12	134	10.0151	High	9	NA	NA	NA	50.0321	9.88528	High	9	54.8059	6.41426	High	6	62.3654	13.2812	High	7	-1.95549	-1.77043	Low	0
chr13	19	-0.449882	Low	4	-0.988681	Low	0	NA	NA	NA	NA	0.256895	-48.1347	Low	0	NA	NA	NA	NA	NA	NA	NA	NA
chr13	20	-0.81377	Low	3	0.328131	High	6	41.5063	1.35948	High	6	24.4924	-23.8992	Low	1	57.0693	7.98507	High	6	-0.590564	-0.405512	Low	2
chr13	21	3.36498	High	7	1.26301	High	8	42.2788	2.13195	High	6	59.5641	11.1725	High	6	54.1027	5.01844	High	6	-0.764415	-0.579363	Low	1
chr13	22	5.45773	High	9	1.56828	High	9	42.5318	2.38495	High	6	67.4713	19.0797	High	8	47.087	-1.99723	Low	4	-0.662699	-0.477647	Low	2
chr13	23	2.60309	High	7	0.396296	High	6	40.7982	0.65135	High	5	35.5317	-12.8599	Low	3	34.4459	-14.6384	Low	2	-0.281784	-0.0967318	Low	4
chr13	24	1.10771	High	6	-0.145158	Low	4	39.6432	-0.50365	Low	4	27.8579	-20.5337	Low	2	37.4498	-11.6344	Low	2	-0.247532	-0.0624806	Low	4
chr13	25	1.87182	High	6	0.0925098	High	5	42.5907	2.44385	High	6	45.8394	-2.55222	Low	4	64.6408	15.5565	High	7	-0.541263	-0.356211	Low	3
chr13	26	3.22653	High	7	0.242426	High	6	41.9928	1.84595	High	6	49.2297	0.838076	High	5	59.7096	10.6253	High	7	-0.865093	-0.680041	Low	1
chr13	27	2.87659	High	7	0.269486	High	6	40.8637	0.71685	High	5	38.5556	-9.836	Low	3	48.4962	-0.588056	Low	4	-0.804894	-0.619842	Low	1
chr13	28	3.88516	High	8	0.511046	High	6	43.4601	3.31325	High	7	59.0348	10.6432	High	6	46.154	-2.93027	Low	4	-0.70214	-0.517088	Low	2
chr13	29	2.8433	High	7	0.394361	High	6	42.0137	1.86685	High	6	48.281	-0.110611	Low	4	62.4115	13.3273	High	7	-0.661661	-0.476609	Low	2
chr13	30	3.00378	High	7	0.48457	High	6	40.9649	0.81805	High	5	46.6578	-1.73384	Low	4	63.8574	14.7732	High	7	-0.78206	-0.597008	Low	1
chr13	31	3.18089	High	7	0.161083	High	5	42.7984	2.65155	High	7	65.8602	17.4686	High	8	40.3162	-8.76808	Low	3	-0.900382	-0.71533	Low	1
chr13	32	4.02702	High	8	0.666339	High	7	43.0027	2.85585	High	7	53.8176	5.42595	High	5	29.968	-19.1163	Low	1	-1.00002	-0.81497	Low	1
chr13	33	5.55924	High	9	1.06996	High	8	39.1118	-1.03505	Low	3	46.1554	-2.2362	Low	4	49.427	0.342788	High	5	-0.941899	-0.756847	Low	1
chr13	34	2.64779	High	7	0.650321	High	7	39.9481	-0.19875	Low	4	58.3074	9.91577	High	6	61.4441	12.3599	High	7	-0.781022	-0.59597	Low	1
chr13	35	0.747324	High	5	0.0772596	High	5	38.4507	-1.69615	Low	3	58.6998	10.3082	High	6	64.3692	15.285	High	7	-0.625334	-0.440282	Low	2
chr13	36	-2.20066	Low	2	-0.573626	Low	2	36.8226	-3.32425	Low	1	43.1526	-5.23899	Low	4	29.9551	-19.1292	Low	1	-0.47795	-0.292898	Low	3
chr13	37	-0.721602	Low	4	-0.378507	Low	3	39.0823	-1.06455	Low	3	44.89	-3.50159	Low	4	76.5781	27.4939	High	9	-0.466533	-0.281481	Low	3
chr13	38	-0.506528	Low	4	0.00407574	High	5	38.8843	-1.26255	Low	3	45.9601	-2.43154	Low	4	59.7143	10.63	High	7	-0.344059	-0.159007	Low	4
chr13	39	-0.31714	Low	4	0.0990459	High	5	35.6752	-4.47165	Low	0	54.7755	6.38394	High	6	69.6212	20.537	High	8	-0.293201	-0.108149	Low	4
chr13	40	-1.50228	Low	2	0.129671	High	5	37.8193	-2.32755	Low	2	38.3049	-10.0867	Low	3	56.225	7.14076	High	6	-0.47276	-0.287709	Low	3
chr13	41	4.42465	High	8	1.07163	High	8	39.9388	-0.20805	Low	4	44.8713	-3.52027	Low	4	26.8806	-22.2036	Low	1	-0.921141	-0.736089	Low	1
chr13	42	7.98004	High	9	1.80714	High	9	40.9508	0.80395	High	5	64.4861	16.0945	High	7	17.9115	-31.1728	Low	0	-1.10174	-0.916686	Low	0
chr13	43	7.86119	High	9	1.83135	High	9	39.0539	-1.09295	Low	3	65.1886	16.797	High	8	24.0582	-25.026	Low	0	-1.20761	-1.02255	Low	0
chr13	44	4.0191	High	8	0.642217	High	7	40.1753	0.02845	High	5	67.8414	19.4498	High	8	88.8333	39.7491	High	9	-1.14429	-0.959241	Low	0
chr13	45	2.56438	High	7	0.959888	High	8	40.1015	-0.04535	Low	4	67.9021	19.5104	High	8	58.5651	9.48084	High	6	-1.24082	-1.05577	Low	0
chr13	46	3.62814	High	8	1.1076	High	8	41.8468	1.69995	High	6	69.7517	21.36	High	8	28.7764	-20.3078	Low	1	-1.16609	-0.981037	Low	0
chr13	47	3.58786	High	8	1.18333	High	8	40.912	0.76515	High	5	48.4942	0.102578	High	5	48.2364	-0.847875	Low	4	-1.09759	-0.912534	Low	0
chr13	48	5.31245	High	8	0.43924	High	6	38.6632	-1.48365	Low	3	53.387	4.99544	High	5	21.7282	-27.3561	Low	0	-0.997946	-0.812894	Low	1
chr13	49	5.94753	High	9	0.511157	High	6	39.3703	-0.77655	Low	4	62.3006	13.909	High	7	27.2912	-21.793	Low	1	-1.08306	-0.898004	Low	0
chr13	50	8.59591	High	9	1.70339	High	9	39.4372	-0.70965	Low	4	70.4578	22.0662	High	9	43.4115	-5.67272	Low	3	-1.08617	-0.901117	Low	0
chr13	51	4.74742	High	8	2.08851	High	9	40.8823	0.73545	High	5	66.9728	18.5812	High	8	20.4599	-28.6243	Low	0	-1.09655	-0.911497	Low	0
chr13	52	4.51993	High	8	2.08482	High	9	40.4172	0.27035	High	5	49.0848	0.693198	High	5	41.17	-7.91428	Low	3	-1.03116	-0.846108	Low	0
chr13	53	1.66624	High	6	0.908133	High	8	41.5553	1.40845	High	6	64.8165	16.4249	High	7	35.377	-13.7073	Low	2	-0.80697	-0.621918	Low	1
chr13	54	0.506993	High	5	-0.140084	Low	4	41.0209	0.87405	High	5	34.2928	-14.0989	Low	2	61.2083	12.1241	High	7	0.107435	0.292487	High	6
chr13	55	-2.29491	Low	1	-0.326698	Low	3	35.8942	-4.25265	Low	1	7.27893	-41.1127	Low	0	60.4167	11.3324	High	7	1.05713	1.24218	High	8
chr13	56	-2.98542	Low	1	-0.621259	Low	2	35.0885	-5.05835	Low	0	12.0743	-36.3174	Low	0	16.4118	-32.6725	Low	0	1.9404	2.12545	High	9
chr13	57	-1.64477	Low	2	-0.562278	Low	2	34.2733	-5.87355	Low	0	20.8509	-27.5407	Low	1	53.4	4.31576	High	5	1.99852	2.18357	High	9
chr13	58	-2.55337	Low	1	-0.916152	Low	0	34.3198	-5.82705	Low	0	10.5259	-37.8657	Low	0	59.1132	10.029	High	7	1.85944	2.04449	High	9
chr13	59	-2.57374	Low	1	-0.913528	Low	0	34.4673	-5.67955	Low	0	13.6243	-34.7673	Low	0	81.8406	32.7563	High	9	1.52627	1.71132	High	9
chr13	60	-1.27465	Low	3	-0.770266	Low	1	36.6662	-3.48065	Low	1	12.6206	-35.771	Low	0	59.1786	10.0943	High	7	0.765474	0.950526	High	8
chr13	61	-2.97831	Low	1	-0.718242	Low	1	37.5853	-2.56155	Low	2	42.5113	-5.88033	Low	4	9.91935	-39.1649	Low	0	0.453061	0.638113	High	7
chr13	62	-3.19114	Low	0	-0.751107	Low	1	36.8954	-3.25145	Low	1	18.8512	-29.5404	Low	1	68.1556	19.0713	High	8	0.424	0.609052	High	7
chr13	63	-3.06107	Low	1	-0.946985	Low	0	34.5913	-5.55555	Low	0	21.2208	-27.1708	Low	1	58.2963	9.21206	High	6	0.679327	0.864379	High	7
chr13	64	-1.80546	Low	2	-0.82031	Low	1	33.7282	-6.41865	Low	0	28.5431	-19.8485	Low	2	77.7143	28.63	High	9	0.934655	1.11971	High	8
chr13	65	-1.80546	Low	2	-0.829429	Low	1	34.6023	-5.54455	Low	0	33.807	-14.5847	Low	2	85.0682	35.9839	High	9	1.25537	1.44042	High	8
chr13	66	-3.17506	Low	0	-0.819691	Low	1	34.2821	-5.86475	Low	0	40.4875	-7.90412	Low	3	86.28	37.1958	High	9	1.90615	2.0912	High	9
chr13	67	-3.01118	Low	1	-1.01228	Low	0	34.8995	-5.24735	Low	0	45.2303	-3.16131	Low	4	90.8235	41.7393	High	9	2.05768	2.24273	High	9
chr13	68	-2.88114	Low	1	-0.923882	Low	0	34.8046	-5.34225	Low	0	54.8372	6.44554	High	6	61.2	12.1158	High	7	2.14487	2.32992	High	9
chr13	69	-2.89545	Low	1	-0.823693	Low	1	34.7101	-5.43675	Low	0	35.7129	-12.6787	Low	3	81.125	32.0408	High	9	1.84698	2.03204	High	9
chr13	70	-1.70268	Low	2	-0.8612	Low	1	33.4872	-6.65965	Low	0	33.0498	-15.3418	Low	2	50	0.915761	High	5	1.6311	1.81615	High	9
chr13	71	-1.74511	Low	2	-0.944505	Low	0	34.478	-5.66885	Low	0	34.6016	-13.79	Low	2	54	4.91576	High	6	0.983437	1.16849	High	8
chr13	72	-3.9631	Low	0	-1.01842	Low	0	34.4392	-5.70765	Low	0	18.4142	-29.9775	Low	1	49.6667	0.582428	High	5	0.36899	0.554042	High	7
chr13	73	-0.414408	Low	4	-0.215234	Low	4	35.2664	-4.88045	Low	0	16.2216	-32.17	Low	0	79.4215	30.3372	High	9	0.0264776	0.211529	High	5
chr13	74	1.49008	High	6	0.218802	High	6	38.4025	-1.74435	Low	3	62.4019	14.0103	High	7	18.06	-31.0242	Low	0	-0.236115	-0.0510635	Low	4
chr13	75	1.43781	High	6	0.338857	High	6	38.1592	-1.98765	Low	3	52.4084	4.01675	High	5	19.6909	-29.3933	Low	0	-0.152044	0.0330078	High	5
chr13	76	-0.130084	Low	4	0.121547	High	5	37.6691	-2.47775	Low	2	36.7108	-11.6808	Low	3	64.0638	14.9796	High	7	-0.245457	-0.0604047	Low	4
chr13	77	2.63509	High	7	0.399659	High	6	37.473	-2.67385	Low	2	53.0101	4.61849	High	5	21.137	-27.9473	Low	0	-0.374158	-0.189106	Low	3
chr13	78	2.99527	High	7	0.349224	High	6	37.994	-2.15285	Low	2	42.9008	-5.49078	Low	4	37.8654	-11.2189	Low	2	-0.27867	-0.0936181	Low	4
chr13	79	3.39015	High	7	0.133143	High	5	37.2592	-2.88765	Low	2	17.8554	-30.5362	Low	1	77.5373	28.4531	High	9	-0.139589	0.0454628	High	5
chr13	80	-0.270204	Low	4	-0.311448	Low	3	37.6989	-2.44795	Low	2	33.7814	-14.6102	Low	2	69.4781	20.3938	High	8	-0.0866554	0.0983965	High	5
chr13	81	-0.970766	Low	3	-0.125421	Low	4	38.4537	-1.69315	Low	3	41.0332	-7.35841	Low	3	14.4084	-34.6759	Low	0	0.0773355	0.262387	High	6
chr13	82	-3.21284	Low	0	-0.431236	Low	2	35.6242	-4.52265	Low	0	18.5702	-29.8214	Low	1	44.2791	-4.80517	Low	3	0.519488	0.70454	High	7
chr13	83	-2.81591	Low	1	-0.665798	Low	1	34.5532	-5.59365	Low	0	32.443	-15.9486	Low	2	68.2	19.1158	High	8	1.00108	1.18613	High	8
chr13	84	-3.03576	Low	1	-0.913726	Low	0	34.0001	-6.14675	Low	0	46.5491	-1.84249	Low	4	98.8333	49.7491	High	9	1.11837	1.30342	High	8
chr13	85	-1.72248	Low	2	-0.979665	Low	0	34.8297	-5.31715	Low	0	41.8227	-6.56889	Low	4	87.0667	37.9824	High	9	0.66791	0.852962	High	7
chr13	86	-4.07376	Low	0	-0.863031	Low	1	34.8082	-5.33865	Low	0	42.7849	-5.60676	Low	4	86.6538	37.5696	High	9	0.0825251	0.267577	High	6
chr13	87	-4.11906	Low	0	-0.905435	Low	1	34.4499	-5.69699	Low	0	41.5707	-6.82087	Low	3	66.6667	17.5824	High	8	0.129231	0.314283	High	6
chr13	88	-4.06741	Low	0	-0.828829	Low	1	34.422	-5.72485	Low	0	45.9554	-2.43626	Low	4	93.8205	44.7363	High	9	0.719806	0.904858	High	7
chr13	89	-2.83138	Low	1	-0.933166	Low	0	34.54	-5.60685	Low	0	45.7645	-2.62714	Low	4	56.8311	7.74684	High	6	1.38926	1.57431	High	9
chr13	90	-2.80699	Low	1	-0.926912	Low	0	34.1882	-5.95865	Low	0	41.7072	-6.68441	Low	4	85.0833	35.9991	High	9	1.29274	1.47779	High	8
chr13	91	-2.11339	Low	2	-0.955208	Low	0	34.8941	-5.25275	Low	0	43.5642	-4.82738	Low	4	83.375	34.2908	High	9	0.953337	1.13839	High	8
chr13	92	-3.48295	Low	0	-0.956893	Low	0	36.4477	-3.69915	Low	1	49.1693	0.777735	High	5	38.0678	-11.0164	Low	2	1.21593	1.40098	High	8
chr13	93	-3.21149	Low	0	-0.853238	Low	1	36.102	-4.04485	Low	1	47.892	-0.499569	Low	4	7.94211	-41.1421	Low	0	1.85633	2.04138	High	9
chr13	94	-3.84233	Low	0	-0.598396	Low	2	36.1566	-3.99025	Low	1	25.2876	-23.1041	Low	1	73.4328	24.3486	High	8	2.15317	2.33822	High	9
chr13	95	-0.836531	Low	3	-0.312486	Low	3	36.8912	-3.25565	Low	1	15.5675	-32.8242	Low	0	32.5217	-16.5625	Low	2	1.33529	1.52034	High	8
chr13	96	0.978393	High	6	0.47638	High	6	41.0857	0.93885	High	5	43.7281	-4.66351	Low	4	59.9748	10.8906	High	7	0.0866768	0.271729	High	6
chr13	97	2.69545	High	7	0.678515	High	7	39.5246	-0.62225	Low	4	44.2825	-4.10908	Low	4	56.3588	7.27457	High	6	-0.617031	-0.431979	Low	2
chr13	98	2.86836	High	7	1.31733	High	8	38.9515	-1.19535	Low	3	42.7881	-5.60354	Low	4	64.268	15.1838	High	7	-0.767529	-0.582477	Low	1
chr13	99	6.04791	High	9	2.39787	High	9	41.5806	1.43375	High	6	37.8971	-10.4945	Low	3	26.6094	-22.4748	Low	1	-0.772718	-0.587667	Low	1
chr13	100	7.23502	High	9	2.74083	High	9	43.6549	3.50805	High	7	58.7285	10.3369	High	6	38.8994	-10.1849	Low	2	-0.872358	-0.687307	Low	1
chr13	101	4.98982	High	8	2.2525	High	9	42.8266	2.67975	High	7	58.4919	10.1003	High	6	50.148	1.06377	High	5	-0.661661	-0.476609	Low	2
chr13	102	0.70954	High	5	0.503293	High	6	41.0523	0.90545	High	5	43.2684	-5.12321	Low	4	50.8684	1.78418	High	5	-0.20913	-0.0240777	Low	4
chr13	103	0.871019	High	5	0.112279	High	5	36.9777	-3.16915	Low	1	42.5899	-5.80167	Low	4	64.8178	15.7335	High	7	-0.0586316	0.12642	High	5
chr13	104	-0.481271	Low	4	-0.294274	Low	3	38.8983	-1.24855	Low	3	46.7468	-1.64482	Low	4	29.0795	-20.0048	Low	1	0.120928	0.30598	High	6
chr13	105	-1.4501	Low	3	-0.532261	Low	2	36.0041	-4.14275	Low	1	12.2348	-36.1568	Low	0	45	-4.08424	Low	4	0.111587	0.296639	High	6
chr13	106	-4.09736	Low	0	-0.520827	Low	2	35.9371	-4.20975	Low	1	14.1676	-34.224	Low	0	37.5833	-11.5009	Low	2	0.0690322	0.254084	High	6
chr13	107	-2.49011	Low	1	-0.186638	Low	4	37.6445	-2.50235	Low	2	15.599	-32.7926	Low	0	55.5472	6.46293	High	6	-0.172802	0.0122494	High	5
chr13	108	-1.77779	Low	2	0.164753	High	5	39.5851	-0.56175	Low	4	13.2913	-35.1003	Low	0	46.4234	-2.66082	Low	4	-0.0793899	0.105662	High	5
chr13	109	-2.10787	Low	2	-0.108662	Low	4	37.2596	-2.88725	Low	2	19.7467	-28.6449	Low	1	48.8308	-0.253393	Low	4	0.261047	0.446099	High	6
chr13	110	-1.93509	Low	2	0.359804	High	6	38.76	-1.38685	Low	3	57.0876	8.69597	High	6	88.3096	39.2254	High	9	0.288033	0.473085	High	6
chr13	111	2.99923	High	7	1.90539	High	9	42.6492	2.50235	High	6	59.1934	10.8017	High	6	51.2	2.11576	High	5	-0.201864	-0.0168122	Low	4
chr13	112	3.17702	High	7	1.81074	High	9	45.8135	5.66665	High	8	61.978	13.5863	High	7	50.6213	1.53703	High	5	-0.546453	-0.361401	Low	3
chr13	113	5.83318	High	9	2.46817	High	9	48.1097	7.9629	High	9	29.9412	-18.4505	Low	2	54.3913	5.3071	High	6	-0.673078	-0.488026	Low	2
chr13	114	4.49764	High	8	1.44761	High	9	48.9531	8.80625	High	9	62.4587	14.0671	High	7	61.9661	12.8818	High	7	-0.902458	-0.717406	Low	1
chr13	115	5.87258	High	9	2.53953	High	9	52.3455	12.1986	High	9	60.9869	12.5953	High	7	69.2423	20.158	High	8	-1.81894	-1.63389	Low	0
chr13	116	4.51132	High	8	NA	NA	NA	43.2887	3.14189	High	7	68.6917	20.3001	High	8	9.9	-39.1842	Low	0	-2.36073	-2.17568	Low	0
chr14	20	-1.59239	Low	2	0.572976	High	7	41.1391	0.99225	High	5	23.3135	-25.0781	Low	1	55.7692	6.68499	High	6	-0.471176	-0.286124	Low	3
chr14	21	1.59392	High	6	1.81218	High	9	39.1122	-1.03465	Low	3	44.0306	-4.36099	Low	4	32.6875	-16.3967	Low	2	-0.377169	-0.192118	Low	3
chr14	22	1.9704	High	6	0.668015	High	7	43.4586	3.31175	High	7	62.9444	14.5528	High	7	46.3946	-2.68962	Low	4	-0.133608	0.0514442	High	5
chr14	23	6.49795	High	9	1.24431	High	8	39.4507	-0.69615	Low	4	46.869	-1.52259	Low	4	46.8	-2.28424	Low	4	-0.36435	-0.179299	Low	4
chr14	24	6.21422	High	9	1.42197	High	8	46.5927	6.44585	High	8	72.3925	24.0009	High	9	33.0853	-15.999	Low	2	-0.519603	-0.334551	Low	3
chr14	25	6.78721	High	9	1.44666	High	9	46.3543	6.20745	High	8	63.8501	15.4585	High	7	43.38	-5.70419	Low	3	-0.286012	-0.10096	Low	4
chr14	26	0.682312	High	5	0.191216	High	5	39.1153	-1.03155	Low	3	35.6396	-12.752	Low	3	72.1011	23.0169	High	8	0.856307	1.04136	High	8
chr14	27	-2.00019	Low	2	-1.00186	Low	0	36.6474	-3.49945	Low	1	20.0337	-28.3579	Low	1	71.7419	22.6577	High	8	2.11542	2.30047	High	9
chr14	28	-2.92059	Low	1	-0.861557	Low	1	34.8758	-5.27105	Low	0	35.2689	-13.1227	Low	3	90.5	41.4158	High	9	2.88599	3.07104	High	9
chr14	29	-2.8549	Low	1	-0.819169	Low	1	34.9006	-5.24625	Low	0	38.8285	-9.56312	Low	3	82.5116	33.4274	High	9	2.45869	2.64374	High	9
chr14	30	-4.23402	Low	0	-0.794307	Low	1	35.7292	-4.41765	Low	0	22.58	-25.8116	Low	1	77.3161	28.2319	High	9	1.42177	1.60682	High	9
chr14	31	-1.44777	Low	3	-0.181992	Low	4	37.5355	-2.61135	Low	2	19.3915	-29.0002	Low	1	68.3228	19.2386	High	8	0.213931	0.398983	High	6
chr14	32	-0.653169	Low	4	0.160189	High	5	39.3878	-0.75905	Low	4	68.1744	19.7828	High	8	27.3272	-21.757	Low	1	-0.59082	-0.405768	Low	2
chr14	33	-0.215014	Low	4	0.0731483	High	5	39.0758	-1.07105	Low	3	63.5293	15.1376	High	7	20.8605	-28.2238	Low	0	-0.77456	-0.589508	Low	1
chr14	34	-1.72023	Low	2	-0.373119	Low	3	37.7191	-2.42775	Low	2	36.679	-11.7126	Low	3	68.9329	19.8487	High	8	-0.683402	-0.49835	Low	2
chr14	35	0.978526	High	6	0.0474368	High	5	41.1969	1.05005	High	5	57.9337	9.54204	High	6	36.6945	-12.3897	Low	2	-0.710464	-0.525413	Low	2
chr14	36	1.74124	High	6	0.149709	High	5	42.2309	2.08405	High	6	75.5145	27.1229	High	9	20.1733	-28.9109	Low	0	-0.696221	-0.511169	Low	2
chr14	37	1.28163	High	6	0.152942	High	5	38.5656	-1.58125	Low	3	51.6661	3.27453	High	5	67.9605	18.8763	High	8	-0.582274	-0.397222	Low	2
chr14	38	-1.80937	Low	2	-0.439407	Low	2	38.097	-2.04985	Low	2	55.0239	6.63225	High	6	71.313	22.2288	High	8	-0.381442	-0.196391	Low	3
chr14	39	-0.919006	Low	3	-0.217667	Low	3	37.7016	-2.44525	Low	2	60.2312	11.8395	High	7	64.6489	15.5647	High	7	-0.352956	-0.167904	Low	4
chr14	40	-1.61954	Low	2	-0.467329	Low	2	38.8323	-1.31455	Low	3	64.1837	15.7921	High	7	20.323	-28.7612	Low	0	-0.209098	-0.0240457	Low	4
chr14	41	-2.3346	Low	1	-0.48666	Low	2	36.2091	-3.93775	Low	1	21.8342	-26.5574	Low	1	56.3684	7.28418	High	6	0.350667	0.535719	High	7
chr14	42	-4.35476	Low	0	-0.896417	Low	1	34.5295	-5.61735	Low	0	12.6879	-35.7037	Low	0	71.5263	22.4421	High	8	0.891916	1.07697	High	8
chr14	43	-4.45564	Low	0	-0.803775	Low	1	34.7024	-5.44445	Low	0	32.6514	-15.7402	Low	2	95.48	46.3958	High	9	1.36052	1.54557	High	8
chr14	44	-4.44494	Low	0	-0.913578	Low	0	34.1403	-6.00655	Low	0	34.3633	-14.0283	Low	2	94.9231	45.8388	High	9	1.10841	1.29347	High	8
chr14	45	-2.67638	Low	1	-0.61253	Low	2	35.4696	-4.67725	Low	0	33.4164	-14.9752	Low	2	61.4375	12.3533	High	7	0.585683	0.770735	High	7
chr14	46	-2.51821	Low	1	-0.768659	Low	1	38.1807	-1.96615	Low	3	53.5467	5.15509	High	5	22.6686	-26.4156	Low	0	0.132743	0.317795	High	6
chr14	47	-2.34769	Low	1	-0.851529	Low	1	35.5613	-4.58555	Low	0	12.413	-35.9786	Low	0	24.125	-24.9592	Low	0	0.719571	0.904623	High	7
chr14	48	-4.48987	Low	0	-1.14791	Low	0	34.8675	-5.27935	Low	0	8.13596	-40.2557	Low	0	24.1304	-24.9538	Low	0	1.84907	2.03412	High	9
chr14	49	-4.68463	Low	0	-1.19309	Low	0	35.6117	-4.53515	Low	0	8.99144	-39.4002	Low	0	83.8488	34.7646	High	9	2.30771	2.49276	High	9
chr14	50	0.571564	High	5	1.90194	High	9	37.462	-2.68485	Low	2	26.1922	-22.1994	Low	2	46.8667	-2.21757	Low	4	1.38189	1.56694	High	9
chr14	51	3.25312	High	7	2.26912	High	9	41.436	1.28915	High	6	73.3238	24.9322	High	9	12.7543	-36.3299	Low	0	0.0102504	0.195302	High	5
chr14	52	4.66785	High	8	2.61222	High	9	40.426	0.27915	High	5	62.9481	14.5565	High	7	47.2198	-1.86442	Low	4	-0.657764	-0.472712	Low	2
chr14	53	0.89884	High	5	0.0463048	High	5	40.0849	-0.06195	Low	4	66.1744	17.7828	High	8	51.7745	2.69027	High	5	-0.690524	-0.505472	Low	2
chr14	54	-0.561373	Low	4	-0.29725	Low	3	39.3854	-0.76145	Low	4	65.4658	17.0742	High	8	9.88443	-39.1998	Low	0	-0.4726	-0.287548	Low	3
chr14	55	2.17649	High	7	0.122522	High	5	39.7059	-0.44095	Low	4	52.5009	4.1093	High	5	58.6646	9.58036	High	7	-0.626429	-0.441377	Low	2
chr14	56	3.32165	High	7	-0.0393043	Low	4	41.8368	1.68995	High	6	73.0333	24.6417	High	9	21.5683	-27.5159	Low	0	-0.610761	-0.425709	Low	2
chr14	57	3.31464	High	7	0.128301	High	5	40.2222	0.07535	High	5	49.3186	0.927035	High	5	19.1477	-29.9365	Low	0	-0.576577	-0.391525	Low	2
chr14	58	1.33283	High	6	-0.233966	Low	3	39.5791	-0.56775	Low	4	31.032	-17.3597	Low	2	54.2511	5.16684	High	6	-0.341561	-0.156509	Low	4
chr14	59	0.350251	High	5	-0.330627	Low	3	39.417	-0.72985	Low	4	46.3607	-2.03088	Low	4	44.5733	-4.51095	Low	4	-0.334439	-0.149387	Low	4
chr14	60	0.934661	High	6	-0.323228	Low	3	39.9536	-0.19325	Low	4	56.4725	8.08085	High	6	59.5612	10.4769	High	7	-0.327318	-0.142266	Low	4
chr14	61	1.09245	High	6	-0.0691502	Low	4	38.2383	-1.90855	Low	3	45.7051	-2.6865	Low	4	53.5814	4.49721	High	5	-0.481146	-0.296094	Low	3
chr14	62	1.2122	High	6	-0.00378869	Low	4	40.307	0.16015	High	5	63.8498	15.4582	High	7	74.8682	25.784	High	8	-0.489692	-0.30464	Low	3
chr14	63	0.577673	High	5	-0.0478523	Low	4	39.0215	-1.12535	Low	3	59.3173	10.9257	High	6	59.2746	10.1904	High	7	-0.405656	-0.220604	Low	3
chr14	64	1.32312	High	6	0.257374	High	6	38.1909	-1.95595	Low	3	60.454	12.0624	High	7	16.0714	-33.0128	Low	0	-0.391413	-0.206361	Low	3
chr14	65	1.77337	High	6	0.47184	High	6	41.6301	1.48325	High	6	71.393	23.0014	High	9	21.8574	-27.2268	Low	0	-0.414202	-0.22915	Low	3
chr14	66	0.903345	High	5	0.431003	High	6	44.5766	4.42975	High	8	65.6075	17.2159	High	8	53.1403	4.05607	High	5	-0.549514	-0.364462	Low	3
chr14	67	-0.492865	Low	4	-0.0720044	Low	4	40.2806	0.13375	High	5	42.0646	-6.32699	Low	4	13.7815	-35.3028	Low	0	-0.565182	-0.38013	Low	2
chr14	68	1.95931	High	6	0.345853	High	6	38.607	-1.53985	Low	3	62.236	13.8443	High	7	22.3912	-26.6931	Low	0	-0.58085	-0.395798	Low	2
chr14	69	7.57533	High	9	1.2232	High	8	40.6484	0.50155	High	5	70.3089	21.9173	High	9	42.1423	-6.94189	Low	3	-0.761741	-0.576689	Low	1
chr14	70	8.29803	High	9	1.36021	High	8	45.7741	5.62725	High	8	69.4104	21.0188	High	8	48.7849	-0.299293	Low	4	-0.716162	-0.53111	Low	2
chr14	71	6.1655	High	9	1.11783	High	8	43.2951	3.14825	High	7	63.0068	14.6152	High	7	72.1723	23.088	High	8	-0.82726	-0.642208	Low	1
chr14	72	0.515987	High	5	0.473544	High	6	41.1788	1.03195	High	5	66.0815	17.6899	High	8	28.2706	-20.8136	Low	1	-0.602215	-0.417163	Low	2
chr14	73	0.607122	High	5	0.607728	High	7	41.0905	0.94365	High	5	44.5476	-3.84402	Low	4	70.4685	21.3842	High	8	-0.59082	-0.405768	Low	2
chr14	74	2.42365	High	7	0.554501	High	7	44.8918	4.74495	High	8	65.2466	16.855	High	8	47.2692	-1.81506	Low	4	-0.58085	-0.395798	Low	2
chr14	75	7.83956	High	9	1.04955	High	8	45.7159	5.56905	High	8	73.5888	25.1972	High	9	43.4745	-5.60978	Low	3	-0.693372	-0.508321	Low	2
chr14	76	7.71908	High	9	0.859965	High	7	45.3083	5.16145	High	8	73.9431	25.5515	High	9	41.0645	-8.01972	Low	3	-0.747497	-0.562445	Low	2
chr14	77	6.82532	High	9	0.657633	High	7	43.8956	3.74875	High	7	59.0211	10.6295	High	6	39.0784	-10.0058	Low	2	-0.7418	-0.556748	Low	2
chr14	78	2.42601	High	7	-0.00302697	Low	4	47.3513	7.20445	High	9	64.4387	16.0471	High	7	41.8057	-7.27853	Low	3	-0.506784	-0.321732	Low	3
chr14	79	0.502906	High	5	-0.396961	Low	3	43.4618	3.31495	High	7	45.1338	-3.25777	Low	4	39.355	-9.72928	Low	2	-0.0111146	0.173937	High	5
chr14	80	-2.95392	Low	1	-0.671383	Low	1	38.7596	-1.38725	Low	3	23.4243	-24.9673	Low	1	41.1905	-7.89376	Low	3	0.478858	0.663909	High	7
chr14	81	-2.40844	Low	1	-0.460821	Low	2	37.9528	-2.19405	Low	2	42.8575	-5.53412	Low	4	83.4667	34.3824	High	9	0.326453	0.511505	High	7
chr14	82	-2.57794	Low	1	-0.615297	Low	2	38.5671	-1.57975	Low	3	52.3302	3.93861	High	5	30.1409	-18.9433	Low	1	0.550074	0.735126	High	7
chr14	83	-2.71732	Low	1	-0.819987	Low	1	37.8252	-2.32165	Low	2	23.3919	-24.9997	Low	1	23	-26.0842	Low	0	1.29358	1.47863	High	8
chr14	84	-3.10138	Low	1	-1.26932	Low	0	35.2836	-4.86325	Low	0	21.6994	-26.6922	Low	1	71.7	22.6158	High	8	1.96159	2.14665	High	9
chr14	85	-3.21684	Low	0	-1.25164	Low	0	35.6713	-4.47555	Low	0	43.3176	-5.07406	Low	4	87.5263	38.4421	High	9	2.02569	2.21074	High	9
chr14	86	-4.40918	Low	0	-1.10215	Low	0	36.6491	-3.49775	Low	1	41.4112	-6.98044	Low	3	72.1556	23.0713	High	8	1.97869	2.16374	High	9
chr14	87	-4.33211	Low	0	-1.1195	Low	0	36.522	-3.62485	Low	1	35.3761	-13.0155	Low	3	49.942	0.85779	High	5	2.48005	2.6651	High	9
chr14	88	-3.35203	Low	0	-0.970912	Low	0	36.8638	-3.28305	Low	1	30.9761	-17.4155	Low	2	71.0556	21.9713	High	8	2.14533	2.33038	High	9
chr14	89	-0.334442	Low	4	-0.393687	Low	3	40.3388	0.19195	High	5	28.8591	-19.5325	Low	2	74.8845	25.8002	High	8	0.998741	1.18379	High	8
chr14	90	1.91492	High	6	0.123777	High	5	42.1293	1.98245	High	6	45.1233	-3.26829	Low	4	25.7013	-23.383	Low	1	-0.367199	-0.182147	Low	3
chr14	91	4.59768	High	8	0.782369	High	7	43.4297	3.28285	High	7	50.584	2.19241	High	5	53.1658	4.0816	High	5	-0.800198	-0.615146	Low	1
chr14	92	2.50735	High	7	0.621063	High	7	45.4024	5.25555	High	8	67.0488	18.6572	High	8	54.5817	5.49751	High	6	-0.844352	-0.6593	Low	1
chr14	93	2.77079	High	7	0.725413	High	7	43.0884	2.94155	High	7	59.5636	11.172	High	6	48.0493	-1.03493	Low	4	-0.754619	-0.569567	Low	2
chr14	94	0.48317	High	5	0.354645	High	6	45.6949	5.54805	High	8	63.7393	15.3477	High	7	44.5704	-4.51379	Low	4	-0.636399	-0.451347	Low	2
chr14	95	1.34552	High	6	0.370361	High	6	45.0877	4.94085	High	8	36.2857	-12.1059	Low	3	42.4735	-6.61071	Low	3	-0.449811	-0.264759	Low	3
chr14	96	0.694396	High	5	-0.000575012	Low	4	46.5472	6.40035	High	8	40.9465	-7.44506	Low	3	58.1229	9.03865	High	6	-0.324469	-0.139417	Low	4
chr14	97	-0.133585	Low	4	-0.243333	Low	3	44.6111	4.46425	High	8	52.3994	4.00783	High	5	42.688	-6.39626	Low	3	-0.347258	-0.162206	Low	4
chr14	98	-2.1561	Low	2	-0.819702	Low	1	43.1066	2.95975	High	7	26.926	-21.4656	Low	2	45.5154	-3.56881	Low	4	-0.110818	0.0742336	High	5
chr14	99	-2.53592	Low	1	-0.7222	Low	1	41.3309	1.18405	High	5	9.7109	-38.6807	Low	0	22.8415	-26.2428	Low	0	-0.23616	-0.0511081	Low	4
chr14	100	0.691157	High	5	-0.184497	Low	4	45.4699	5.32305	High	8	30.7278	-17.6638	Low	2	58.9549	9.87071	High	7	-0.34441	-0.159358	Low	4
chr14	101	1.28863	High	6	-0.0373289	Low	4	48.648	8.50115	High	9	72.3142	23.9225	High	9	44.6445	-4.43972	Low	4	-0.546666	-0.361614	Low	3
chr14	102	4.4488	High	8	1.31351	High	8	48.6186	8.47175	High	9	46.9928	-1.39877	Low	4	65.1437	16.0594	High	7	-0.533847	-0.348795	Low	3
chr14	103	5.54371	High	9	2.14969	High	9	47.1185	6.97165	High	9	71.7696	23.378	High	9	48.7612	-0.323053	Low	4	-0.448386	-0.263334	Low	3
chr14	104	7.20741	High	9	2.61347	High	9	48.4049	8.25805	High	9	77.2571	28.8655	High	9	48.9508	-0.13348	Low	4	-0.586547	-0.401495	Low	2
chr14	105	7.90304	High	9	2.1057	High	9	50.8982	10.7514	High	9	67.6362	19.2446	High	8	59.8786	10.7943	High	7	-0.693372	-0.508321	Low	2
chr14	106	2.9345	High	7	2.39317	High	9	56.9804	16.8335	High	9	75.589	27.1974	High	9	51.1597	2.07545	High	5	-0.894204	-0.709152	Low	1
chr14	107	0.68352	High	5	3.30588	High	9	46.9431	6.79625	High	8	33.4165	-14.9751	Low	2	41.4714	-7.61284	Low	3	-1.62062	-1.43556	Low	0
chr14	108	-3.21982	Low	0	NA	NA	NA	41.4513	1.30442	High	6	16.8284	-31.5633	Low	1	33.6923	-15.3919	Low	2	-1.92186	-1.73681	Low	0
chr15	22	-4.60439	Low	0	-1.07177	Low	0	41.7032	1.55632	High	6	12.5374	-35.8542	Low	0	56.9	7.81576	High	6	-2.0846	-1.89955	Low	0
chr15	23	-3.83925	Low	0	-0.767124	Low	1	42.1336	1.98673	High	6	37.716	-10.6756	Low	3	60.6892	11.605	High	7	-2.12362	-1.93857	Low	0
chr15	24	-3.72047	Low	0	-0.588219	Low	2	42.7597	2.61284	High	7	37.3379	-11.0538	Low	3	47.0425	-2.04177	Low	4	-0.285723	-0.100671	Low	4
chr15	25	-3.28997	Low	0	-0.226429	Low	3	39.1897	-0.95715	Low	4	10.3145	-38.0771	Low	0	62.0426	12.9583	High	7	0.525415	0.710467	High	7
chr15	26	-3.19734	Low	0	-0.832596	Low	1	42.1652	2.01835	High	6	14.0288	-34.3628	Low	0	40.5699	-8.51431	Low	3	2.12921	2.31426	High	9
chr15	27	-2.80649	Low	1	-1.07494	Low	0	41.951	1.80415	High	6	9.91544	-38.4762	Low	0	54.2641	5.17985	High	6	2.26063	2.44569	High	9
chr15	28	-3.99134	Low	0	-0.925661	Low	0	41.0556	0.9088	High	5	12.4411	-35.9505	Low	0	73.3463	24.2621	High	8	1.32012	1.50518	High	8
chr15	29	-3.93509	Low	0	-0.604266	Low	2	43.4967	3.34985	High	7	35.8248	-12.5668	Low	3	67.8646	18.7804	High	8	0.081856	0.266908	High	6
chr15	30	-3.59856	Low	0	0.182207	High	5	44.8624	4.71553	High	8	32.6045	-15.7871	Low	2	57.8564	8.7722	High	6	-1.36382	-1.17877	Low	0
chr15	31	-1.02141	Low	3	-0.256896	Low	3	42.1546	2.00775	High	6	57.9208	9.52922	High	6	33.8113	-15.2729	Low	2	-0.981864	-0.796812	Low	1
chr15	32	-1.6427	Low	2	-0.280526	Low	3	44.7939	4.64705	High	8	57.6124	9.22081	High	6	48.0228	-1.0614	Low	4	-1.37614	-1.19109	Low	0
chr15	33	-2.05538	Low	2	-0.928411	Low	0	42.2835	2.13665	High	6	48.212	-0.179627	Low	4	24.0982	-24.9861	Low	0	-0.269295	-0.0842429	Low	4
chr15	34	-2.45758	Low	1	-0.133505	Low	4	40.4717	0.32485	High	5	48.21	-0.181601	Low	4	70.2908	21.2065	High	8	-0.546519	-0.361467	Low	3
chr15	35	-1.19936	Low	3	-0.0157625	Low	4	41.5389	1.39205	High	6	65.9638	17.5722	High	8	21.6575	-27.4268	Low	0	-0.0167126	0.168339	High	5
chr15	36	-1.27746	Low	3	-0.06194	Low	4	38.1869	-1.95995	Low	3	58.5773	10.1857	High	6	44.0524	-5.03188	Low	3	-0.0105521	0.1745	High	5
chr15	37	-2.67725	Low	1	-0.95607	Low	0	36.7745	-3.37235	Low	1	39.1194	-9.2722	Low	3	42.6667	-6.41757	Low	3	0.777997	0.963049	High	8
chr15	38	-3.37166	Low	0	-1.18181	Low	0	37.2686	-2.87825	Low	2	31.4515	-16.9401	Low	2	63.9324	14.8481	High	7	0.775944	0.960995	High	8
chr15	39	-2.69695	Low	1	-0.339631	Low	3	38.9452	-1.20165	Low	3	31.7387	-16.6529	Low	2	32.4009	-16.6834	Low	2	0.258458	0.44351	High	6
chr15	40	0.632347	High	5	0.14399	High	5	39.662	-0.48485	Low	4	60.165	11.7734	High	7	61.3662	12.282	High	7	-0.398666	-0.213614	Low	3
chr15	41	4.30884	High	8	1.23407	High	8	45.1282	4.98135	High	8	75.6029	27.2113	High	9	38.9052	-10.1791	Low	2	-0.445897	-0.260845	Low	3
chr15	42	7.82716	High	9	1.66328	High	9	46.5196	6.37275	High	8	75.191	26.7994	High	9	50.7001	1.61582	High	5	-0.486967	-0.301915	Low	3
chr15	43	7.06552	High	9	1.98197	High	9	45.1518	5.00495	High	8	72.3284	23.9368	High	9	57.5583	8.47409	High	6	-0.542412	-0.35736	Low	3
chr15	44	6.07041	High	9	2.096	High	9	42.9397	2.79285	High	7	71.8382	23.4466	High	9	28.3579	-20.7263	Low	1	-0.583482	-0.39843	Low	2
chr15	45	5.19581	High	8	1.77238	High	9	41.9047	1.75785	High	6	70.0722	21.6805	High	9	23.8738	-25.2105	Low	0	-0.421255	-0.236203	Low	3
chr15	46	1.40104	High	6	0.603304	High	7	43.5523	3.40545	High	7	65.174	16.7823	High	8	49.7612	0.677011	High	5	0.340599	0.525651	High	7
chr15	47	-1.74275	Low	2	-0.838856	Low	1	38.2118	-1.93505	Low	3	26.3838	-22.0078	Low	2	47.7778	-1.30646	Low	4	0.968974	1.15403	High	8
chr15	48	-4.04704	Low	0	-1.50672	Low	0	37.2232	-2.92365	Low	2	38.1579	-10.2337	Low	3	86.6753	37.5911	High	9	1.42896	1.61401	High	9
chr15	49	-2.24536	Low	2	-0.906443	Low	1	39.4542	-0.69265	Low	4	61.8008	13.4092	High	7	41.1254	-7.95884	Low	3	0.823174	1.00823	High	8
chr15	50	-0.905451	Low	3	-0.213463	Low	4	37.6838	-2.46305	Low	2	69.6186	21.2269	High	8	30.6347	-18.4495	Low	1	0.233816	0.418868	High	6
chr15	51	-0.250959	Low	4	0.23994	High	6	39.6125	-0.53435	Low	4	72.4989	24.1073	High	9	32.3424	-16.7418	Low	2	-0.322686	-0.137634	Low	4
chr15	52	2.85662	High	7	0.946069	High	8	41.0205	0.87365	High	5	63.0458	14.6542	High	7	41.0756	-8.00864	Low	3	-0.302151	-0.117099	Low	4
chr15	53	1.56711	High	6	0.383173	High	6	41.5922	1.44535	High	6	70.6709	22.2793	High	9	30.4291	-18.6551	Low	1	0.0510533	0.236105	High	6
chr15	54	-0.283257	Low	4	-0.315885	Low	3	39.4322	-0.71465	Low	4	22.4744	-25.9172	Low	1	70.5016	21.4173	High	8	0.804693	0.989745	High	8
chr15	55	-3.72095	Low	0	-1.26376	Low	0	36.6145	-3.53235	Low	1	11.2251	-37.1665	Low	0	49.6615	0.5773	High	5	1.20307	1.38813	High	8
chr15	56	-3.0953	Low	1	-0.748209	Low	1	39.5402	-0.60665	Low	4	50.7388	2.34714	High	5	27.5492	-21.535	Low	1	0.790318	0.97537	High	8
chr15	57	0.633203	High	5	0.0945345	High	5	38.2243	-1.92255	Low	3	65.3023	16.9107	High	8	12.2682	-36.816	Low	0	-0.117335	0.0677171	High	5
chr15	58	0.658015	High	5	0.979155	High	8	40.3583	0.21145	High	5	61.9616	13.57	High	7	39.9728	-9.11142	Low	3	-0.0762645	0.108787	High	5
chr15	59	3.92783	High	8	1.81874	High	9	41.0557	0.90885	High	5	57.9073	9.51566	High	6	84.9139	35.8296	High	9	0.0387322	0.223784	High	6
chr15	60	2.05352	High	6	1.72066	High	9	41.5608	1.41395	High	6	73.9865	25.5949	High	9	18.4392	-30.645	Low	0	0.39399	0.579042	High	7
chr15	61	2.02304	High	6	1.05833	High	8	40.639	0.49215	High	5	62.7749	14.3833	High	7	65.0661	15.9818	High	7	0.291314	0.476366	High	6
chr15	62	-0.899268	Low	3	0.128359	High	5	41.0866	0.93975	High	5	26.9565	-21.4351	Low	2	53.2035	4.1193	High	5	0.118819	0.303871	High	6
chr15	63	1.42344	High	6	0.434969	High	6	41.0896	0.94275	High	5	59.2024	10.8108	High	6	53.1601	4.07587	High	5	-0.131709	0.0533425	High	5
chr15	64	4.15436	High	8	1.49106	High	9	43.2935	3.14665	High	7	69.0845	20.6929	High	8	42.0579	-7.02633	Low	3	-0.44179	-0.256738	Low	3
chr15	65	8.39968	High	9	1.9697	High	9	43.0036	2.85675	High	7	73.8327	25.4411	High	9	40.4107	-8.67352	Low	3	-0.480807	-0.295755	Low	3
chr15	66	7.11749	High	9	1.83338	High	9	46.4518	6.30495	High	8	71.9597	23.568	High	9	48.3991	-0.685119	Low	4	-0.22001	-0.0349586	Low	4
chr15	67	8.21299	High	9	1.52327	High	9	45.7998	5.65295	High	8	68.197	19.8054	High	8	37.2934	-11.7909	Low	2	-0.291883	-0.106832	Low	4
chr15	68	5.19792	High	8	1.18725	High	8	43.3747	3.22785	High	7	73.5312	25.1396	High	9	39.9609	-9.12338	Low	3	-0.123495	0.0615566	High	5
chr15	69	3.66174	High	8	0.704623	High	7	44.6872	4.54035	High	8	61.3708	12.9792	High	7	63.6332	14.5489	High	7	-0.252867	-0.0678148	Low	4
chr15	70	-0.498906	Low	4	-0.235096	Low	3	44.1036	3.95675	High	7	66.1932	17.8016	High	8	33.785	-15.2993	Low	2	-0.119388	0.0656636	High	5
chr15	71	-1.33417	Low	3	-0.230249	Low	3	46.6966	6.54975	High	8	66.065	17.6734	High	8	53.7034	4.61914	High	6	-0.211796	-0.0267445	Low	4
chr15	72	0.228571	High	5	0.823844	High	7	41.3494	1.20255	High	5	68.8679	20.4763	High	8	36.7226	-12.3617	Low	2	-0.283669	-0.0986175	Low	4
chr15	73	1.06453	High	6	0.982527	High	8	42.1553	2.00845	High	6	70.6504	22.2588	High	9	32.5304	-16.5538	Low	2	-0.478753	-0.293701	Low	3
chr15	74	2.94617	High	7	0.991633	High	8	42.1465	1.99965	High	6	57.1326	8.74095	High	6	48.4396	-0.644678	Low	4	-0.647141	-0.462089	Low	2
chr15	75	6.60068	High	9	0.791325	High	7	49.9761	9.82925	High	9	70.4843	22.0927	High	9	57.1313	8.0471	High	6	-0.560894	-0.375842	Low	2
chr15	76	6.60917	High	9	0.825754	High	7	49.3006	9.15375	High	9	76.9159	28.5243	High	9	32.8684	-16.2158	Low	2	-0.44179	-0.256738	Low	3
chr15	77	5.16049	High	8	0.820486	High	7	41.8281	1.68125	High	6	70.6655	22.2739	High	9	53.6793	4.59506	High	6	-0.308312	-0.12326	Low	4
chr15	78	2.80275	High	7	0.0682079	High	5	42.8421	2.69525	High	7	59.889	11.4974	High	6	42.1662	-6.91803	Low	3	-0.513663	-0.328611	Low	3
chr15	79	2.75817	High	7	0.203436	High	5	48.2637	8.11685	High	9	68.3491	19.9575	High	8	51.3394	2.25518	High	5	-0.667676	-0.482625	Low	2
chr15	80	2.04802	High	6	0.0694066	High	5	45.0298	4.88295	High	8	43.7753	-4.61636	Low	4	62.7173	13.6331	High	7	-0.739549	-0.554497	Low	2
chr15	81	-0.21763	Low	4	0.190524	High	5	43.2089	3.06205	High	7	44.8345	-3.55711	Low	4	39.2408	-9.84345	Low	2	-0.540359	-0.355307	Low	3
chr15	82	-1.45363	Low	3	0.925782	High	8	42.2145	2.06765	High	6	29.1186	-19.273	Low	2	38.4498	-10.6344	Low	2	-0.963382	-0.77833	Low	1
chr15	83	-0.262192	Low	4	1.58663	High	9	43.8107	3.66389	High	7	43.886	-4.50558	Low	4	39.9101	-9.17413	Low	3	-1.2057	-1.02065	Low	0
chr15	84	-1.84861	Low	2	1.10287	High	8	43.5894	3.44255	High	7	49.5404	1.1488	High	5	50.02	0.935808	High	5	-1.06195	-0.876899	Low	0
chr15	85	1.4794	High	6	1.14387	High	8	41.652	1.50516	High	6	31.3021	-17.0895	Low	2	76.3154	27.2311	High	9	-0.815529	-0.630477	Low	1
chr15	86	2.66248	High	7	0.636577	High	7	44.7058	4.55891	High	8	72.9242	24.5326	High	9	39.627	-9.45719	Low	3	0.0120366	0.197088	High	5
chr15	87	2.31952	High	7	0.323706	High	6	41.7763	1.62945	High	6	41.8109	-6.58071	Low	4	35.8187	-13.2655	Low	2	1.12093	1.30599	High	8
chr15	88	-1.19839	Low	3	-1.16436	Low	0	38.3001	-1.84675	Low	3	17.5476	-30.844	Low	1	37.913	-11.1712	Low	2	2.47009	2.65514	High	9
chr15	89	-1.99721	Low	2	-1.00474	Low	0	43.437	3.29015	High	7	27.8025	-20.5891	Low	2	61.125	12.0408	High	7	2.07171	2.25676	High	9
chr15	90	2.90885	High	7	0.565753	High	7	46.4687	6.32185	High	8	52.8056	4.41397	High	5	56.8306	7.74639	High	6	0.975134	1.16019	High	8
chr15	91	5.72122	High	9	1.53125	High	9	46.8577	6.71085	High	8	72.7241	24.3325	High	9	50.6242	1.53994	High	5	-0.0413548	0.143697	High	5
chr15	92	3.6311	High	8	1.03137	High	8	44.1683	4.02145	High	7	64.0159	15.6243	High	7	36.1697	-12.9146	Low	2	0.127033	0.312085	High	6
chr15	93	3.53847	High	8	0.723429	High	7	42.9757	2.82885	High	7	37.2024	-11.1892	Low	3	38.6233	-10.461	Low	2	0.198906	0.383958	High	6
chr15	94	0.448486	High	5	-0.0766666	Low	4	44.3999	4.25305	High	7	55.8663	7.4747	High	6	51.3666	2.28234	High	5	0.455595	0.640647	High	7
chr15	95	0.623196	High	5	-0.426877	Low	2	39.1219	-1.02495	Low	3	13.3255	-35.0661	Low	0	62.2719	13.1877	High	7	0.775944	0.960995	High	8
chr15	96	-2.53551	Low	1	-1.342	Low	0	38.5922	-1.55465	Low	3	29.6	-18.7916	Low	2	84.5672	35.4829	High	9	0.929957	1.11501	High	8
chr15	97	-2.78363	Low	1	-1.48313	Low	0	39.5543	-0.59255	Low	4	16.5027	-31.8889	Low	1	50.4218	1.33752	High	5	1.75547	1.94052	High	9
chr15	98	-3.72701	Low	0	-1.48872	Low	0	38.3295	-1.81735	Low	3	11.6293	-36.7623	Low	0	38.8205	-10.2637	Low	2	2.11073	2.29578	High	9
chr15	99	-1.57247	Low	2	-0.870824	Low	1	40.6132	0.46635	High	5	22.9467	-25.4449	Low	1	54.4891	5.40489	High	6	1.74931	1.93436	High	9
chr15	100	-0.0570576	Low	4	-0.306267	Low	3	43.7164	3.56955	High	7	67.3358	18.9442	High	8	35.7447	-13.3395	Low	2	0.626037	0.811089	High	7
chr15	101	3.6212	High	8	0.590415	High	7	42.9321	2.78525	High	7	42.4622	-5.92939	Low	4	51.4421	2.35783	High	5	-0.567054	-0.382002	Low	2
chr15	102	0.717491	High	5	0.397209	High	6	45.8518	5.70495	High	8	66.0056	17.614	High	8	60.162	11.0778	High	7	-1.47881	-1.29376	Low	0
chr15	103	1.54839	High	6	NA	NA	NA	43.1464	2.99952	High	7	56.1881	7.79653	High	6	41.6765	-7.40771	Low	3	-2.02197	-1.83692	Low	0
chr16	1	8.78072	High	9	0.969182	High	8	57.2546	17.1077	High	9	75.9819	27.5903	High	9	56.7649	7.68066	High	6	-1.14722	-0.962164	Low	0
chr16	2	10.5393	High	9	1.73164	High	9	57.7248	17.578	High	9	73.1774	24.7857	High	9	63.9318	14.8476	High	7	-1.12984	-0.944783	Low	0
chr16	3	11.0506	High	9	1.5137	High	9	55.0483	14.9015	High	9	77.0862	28.6946	High	9	52.2438	3.15954	High	5	-0.863329	-0.678277	Low	1
chr16	4	11.2521	High	9	1.56658	High	9	49.3806	9.23375	High	9	74.0808	25.6892	High	9	48.7538	-0.33047	Low	4	-0.673588	-0.488536	Low	2
chr16	5	5.47808	High	9	0.17213	High	5	51.5886	11.4418	High	9	76.713	28.3214	High	9	40.0855	-8.99878	Low	3	-0.117401	0.0676508	High	5
chr16	6	0.190871	High	5	-0.397154	Low	3	45.9891	5.84225	High	8	36.5047	-11.8869	Low	3	47.4075	-1.6767	Low	4	0.853029	1.03808	High	8
chr16	7	-4.14764	Low	0	-0.947095	Low	0	41.3297	1.18285	High	5	9.81148	-38.5801	Low	0	58.3333	9.24909	High	6	1.9654	2.15045	High	9
chr16	8	-3.673	Low	0	-0.598823	Low	2	41.2698	1.12295	High	5	12.595	-35.7966	Low	0	40.0339	-9.05034	Low	3	2.14935	2.3344	High	9
chr16	9	-2.41549	Low	1	-0.396166	Low	3	43.8906	3.74371	High	7	40.7401	-7.65148	Low	3	57.1945	8.11029	High	6	1.4715	1.65655	High	9
chr16	10	-1.79666	Low	2	-0.103332	Low	4	43.7523	3.60545	High	7	43.3277	-5.0639	Low	4	26.8108	-22.2734	Low	1	0.354778	0.53983	High	7
chr16	11	0.229075	High	5	0.0771357	High	5	44.7299	4.58305	High	8	53.8202	5.42861	High	5	61.7817	12.6975	High	7	-0.288313	-0.103261	Low	4
chr16	12	-0.134005	Low	4	0.2249	High	6	48.5139	8.36705	High	9	70.9721	22.5805	High	9	47.1546	-1.92962	Low	4	-0.582339	-0.397287	Low	2
chr16	13	-0.784226	Low	3	-0.0456791	Low	4	46.32	6.17315	High	8	46.4326	-1.95905	Low	4	55.7799	6.69568	High	6	-0.259345	-0.0742928	Low	4
chr16	14	-1.66669	Low	2	-0.115747	Low	4	42.0605	1.91365	High	6	31.2668	-17.1248	Low	2	28.5342	-20.55	Low	1	-0.396943	-0.211891	Low	3
chr16	15	-0.622421	Low	4	0.357923	High	6	43.8096	3.66275	High	7	72.2499	23.8583	High	9	30.1476	-18.9366	Low	1	-0.737318	-0.552266	Low	2
chr16	16	0.13527	High	5	0.938425	High	8	46.588	6.44115	High	8	71.2211	22.8295	High	9	54.1649	5.08062	High	6	-1.48614	-1.30109	Low	0
chr16	17	-1.0804	Low	3	0.604294	High	7	46.2204	6.07355	High	8	52.5886	4.19699	High	5	58.2431	9.15888	High	6	-1.01831	-0.833256	Low	0
chr16	18	-2.16921	Low	2	0.637109	High	7	43.4984	3.35155	High	7	14.9925	-33.3991	Low	0	48.6099	-0.474373	Low	4	-0.992237	-0.807185	Low	1
chr16	19	-0.951503	Low	3	0.390128	High	6	44.5281	4.38125	High	8	49.1203	0.728658	High	5	10.2768	-38.8074	Low	0	-0.577993	-0.392941	Low	2
chr16	20	-0.591767	Low	4	0.427731	High	6	44.939	4.79215	High	8	63.32	14.9284	High	7	32.2793	-16.8049	Low	1	-0.709798	-0.524746	Low	2
chr16	21	0.174864	High	5	1.95961	High	9	42.7427	2.59585	High	7	37.8559	-10.5357	Low	3	25.9399	-23.1443	Low	1	-0.743111	-0.558059	Low	2
chr16	22	0.0848155	High	5	3.06838	High	9	43.9574	3.81055	High	7	60.0512	11.6596	High	7	28.7805	-20.3038	Low	1	-0.790909	-0.605857	Low	1
chr16	23	1.33165	High	6	3.40198	High	9	44.0546	3.90775	High	7	60.0575	11.6659	High	7	44.8772	-4.20705	Low	4	-0.877813	-0.692761	Low	1
chr16	24	1.62174	High	6	1.34606	High	8	45.0867	4.93985	High	8	54.3386	5.947	High	6	44.5475	-4.53672	Low	4	-0.375217	-0.190165	Low	3
chr16	25	0.846426	High	5	-0.0406736	Low	4	43.7688	3.62195	High	7	70.3491	21.9575	High	9	40.0629	-9.02132	Low	3	-0.00732248	0.177729	High	5
chr16	26	-1.63968	Low	2	-0.54584	Low	2	42.6437	2.49685	High	6	41.2916	-7.09998	Low	3	47.4289	-1.6553	Low	4	0.97035	1.1554	High	8
chr16	27	-1.68621	Low	2	-0.587766	Low	2	41.7011	1.55425	High	6	16.7596	-31.632	Low	1	22.9123	-26.172	Low	0	0.937036	1.12209	High	8
chr16	28	-0.319241	Low	4	0.148397	High	5	47.6889	7.54205	High	9	54.0268	5.63514	High	5	48.6643	-0.419966	Low	4	0.369262	0.554314	High	7
chr16	29	1.41732	High	6	1.82224	High	9	49.2375	9.09065	High	9	71.876	23.4843	High	9	45.1071	-3.9771	Low	4	-0.890848	-0.705797	Low	1
chr16	30	5.5572	High	9	3.33392	High	9	48.9846	8.83775	High	9	71.2957	22.904	High	9	45.3076	-3.77669	Low	4	-0.860432	-0.67538	Low	1
chr16	31	6.31472	High	9	2.91078	High	9	50.5961	10.4492	High	9	76.9581	28.5665	High	9	39.0506	-10.0336	Low	2	-0.433153	-0.248101	Low	3
chr16	32	4.60806	High	8	1.28436	High	8	45.9846	5.83775	High	8	55.9106	7.51897	High	6	46.5445	-2.53975	Low	4	-0.0797426	0.105309	High	5
chr16	33	-0.941365	Low	3	-0.26352	Low	3	41.7479	1.60105	High	6	14.5467	-33.8449	Low	0	46.4091	-2.67515	Low	4	-0.365078	-0.180026	Low	4
chr16	34	-4.16245	Low	0	-0.678266	Low	1	42.3994	2.25255	High	6	18.583	-29.8086	Low	1	70.8252	21.741	High	8	-0.0652586	0.119793	High	5
chr16	35	-4.20179	Low	0	-0.737577	Low	1	41.5855	1.43868	High	6	11.6663	-36.7253	Low	0	67.7195	18.6353	High	8	-0.591029	-0.405977	Low	2
chr16	36	-0.605338	Low	4	-0.996958	Low	0	37.5497	-2.59712	Low	2	4.73313	-43.6585	Low	0	0	-49.0842	Low	0	-0.951681	-0.76663	Low	1
chr16	46	-4.01651	Low	0	-0.837721	Low	1	NA	NA	NA	NA	NA	NA	NA	NA	NA	NA	NA	NA	NA	NA	NA	NA
chr16	47	-2.93401	Low	1	-0.553242	Low	2	41.8682	1.72131	High	6	35.6145	-12.7772	Low	3	34.8865	-14.1978	Low	2	-1.21674	-1.03169	Low	0
chr16	48	-1.15594	Low	3	-0.290693	Low	3	39.8124	-0.33445	Low	4	46.1807	-2.21089	Low	4	14.7556	-34.3287	Low	0	-0.573648	-0.388596	Low	2
chr16	49	-0.645154	Low	4	-0.399554	Low	3	43.5583	3.41145	High	7	51.2888	2.89723	High	5	36.3038	-12.7805	Low	2	0.182418	0.36747	High	6
chr16	50	0.425541	High	5	-0.456997	Low	2	47.0284	6.88155	High	8	25.987	-22.4046	Low	2	46.5488	-2.53542	Low	4	0.0535105	0.238562	High	6
chr16	51	-0.839516	Low	3	-0.692374	Low	1	45.751	5.60415	High	8	50.0823	1.69066	High	5	42.1142	-6.97001	Low	3	0.427199	0.61225	High	7
chr16	52	-1.68006	Low	2	-0.575663	Low	2	41.8659	1.71905	High	6	24.0676	-24.324	Low	1	68.9874	19.9032	High	8	0.408369	0.593421	High	7
chr16	53	-0.174154	Low	4	-0.366253	Low	3	39.5395	-0.60735	Low	4	23.0574	-25.3342	Low	1	68.3898	19.3056	High	8	0.438786	0.623838	High	7
chr16	54	-0.521645	Low	4	-0.263553	Low	3	40.0363	-0.11055	Low	4	52.6395	4.24784	High	5	26.3388	-22.7454	Low	1	-0.0116677	0.173384	High	5
chr16	55	-0.357112	Low	4	-0.321575	Low	3	43.2548	3.10795	High	7	40.2586	-8.133	Low	3	53.0782	3.99392	High	5	-0.218789	-0.0337375	Low	4
chr16	56	-1.50542	Low	2	-0.496344	Low	2	43.8956	3.74875	High	7	31.9265	-16.4651	Low	2	63.6989	14.6147	High	7	-0.373769	-0.188717	Low	3
chr16	57	1.21709	High	6	-0.172985	Low	4	44.7795	4.63265	High	8	64.6446	16.253	High	7	53.7742	4.68991	High	6	-0.537438	-0.352386	Low	3
chr16	58	3.7441	High	8	0.0889594	High	5	49.5146	9.36775	High	9	77.5666	29.175	High	9	47.5448	-1.53948	Low	4	-0.593926	-0.408874	Low	2
chr16	59	1.38822	High	6	-0.167322	Low	4	44.8363	4.68945	High	8	68.0629	19.6713	High	8	37.1663	-11.9179	Low	2	0.123034	0.308086	High	6
chr16	60	-1.49981	Low	3	-0.612196	Low	2	37.3606	-2.78625	Low	2	16.4124	-31.9793	Low	1	25.5135	-23.5707	Low	1	1.41935	1.60441	High	9
chr16	61	-2.11002	Low	2	-0.980804	Low	0	36.6369	-3.50995	Low	1	9.20044	-39.1912	Low	0	47.2353	-1.84894	Low	4	2.53028	2.71533	High	9
chr16	62	-0.842606	Low	3	-0.983739	Low	0	36.1212	-4.02565	Low	1	29.6223	-18.7693	Low	2	57.96	8.87576	High	6	3.02563	3.21069	High	9
chr16	63	-2.92662	Low	1	-0.913406	Low	0	36.878	-3.26885	Low	1	20.8563	-27.5353	Low	1	79.0833	29.9991	High	9	2.42744	2.6125	High	9
chr16	64	-2.52955	Low	1	-0.909498	Low	0	36.2325	-3.91435	Low	1	7.00426	-41.3874	Low	0	74.9259	25.8417	High	8	2.39123	2.57629	High	9
chr16	65	-3.41933	Low	0	-0.764693	Low	1	37.0086	-3.13825	Low	2	6.75209	-41.6395	Low	0	45.1	-3.98424	Low	4	2.07114	2.25619	High	9
chr16	66	-1.98819	Low	2	-0.448299	Low	2	41.0169	0.87005	High	5	10.2909	-38.1008	Low	0	63.4726	14.3884	High	7	1.53523	1.72028	High	9
chr16	67	2.21679	High	7	0.283977	High	6	46.7365	6.58965	High	8	61.6342	13.2426	High	7	53.2141	4.12984	High	5	0.543071	0.728123	High	7
chr16	68	4.43273	High	8	0.79505	High	7	50.4735	10.3267	High	9	77.9956	29.604	High	9	43.2941	-5.7901	Low	3	-0.26369	-0.078638	Low	4
chr16	69	6.5736	High	9	1.17676	High	8	46.886	6.73915	High	8	69.5688	21.1772	High	8	54.3568	5.27256	High	6	-0.239067	-0.0540151	Low	4
chr16	70	5.37777	High	9	1.21578	High	8	44.2186	4.07175	High	7	76.6519	28.2603	High	9	30.5346	-18.5496	Low	1	-0.398391	-0.213339	Low	3
chr16	71	4.7435	High	8	0.876086	High	8	47.7507	7.60385	High	9	71.4034	23.0118	High	9	51.1378	2.05359	High	5	-0.388253	-0.203201	Low	3
chr16	72	2.02755	High	6	0.745622	High	7	42.5884	2.44155	High	6	52.7939	4.40227	High	5	35.7134	-13.3708	Low	2	-0.446189	-0.261137	Low	3
chr16	73	0.455852	High	5	0.158816	High	5	41.0397	0.89285	High	5	59.4921	11.1005	High	6	63.4619	14.3777	High	7	-0.0855363	0.0995156	High	5
chr16	74	-0.0572302	Low	4	0.27512	High	6	42.5942	2.44735	High	6	49.9233	1.5317	High	5	43.4101	-5.67414	Low	3	-0.146369	0.0386827	High	5
chr16	75	2.03319	High	6	0.0577921	High	5	43.4499	3.30305	High	7	64.9378	16.5462	High	8	41.0697	-8.01454	Low	3	-0.160853	0.0241987	High	5
chr16	76	0.212201	High	5	-0.101137	Low	4	44.3793	4.23245	High	7	67.0738	18.6822	High	8	37.6309	-11.4534	Low	2	0.264977	0.450029	High	6
chr16	77	-0.839499	Low	3	-0.488897	Low	2	36.5044	-3.64245	Low	1	14.1384	-34.2532	Low	0	65.375	16.2908	High	7	0.790748	0.9758	High	8
chr16	78	-3.10165	Low	1	-0.535761	Low	2	41.218	1.07115	High	5	20.7792	-27.6124	Low	1	56.597	7.51278	High	6	1.03408	1.21913	High	8
chr16	79	-1.64573	Low	2	-0.509602	Low	2	42.5612	2.41435	High	6	17.213	-31.1786	Low	1	53.7251	4.64091	High	6	0.580729	0.765781	High	7
chr16	80	-1.52958	Low	2	-0.486176	Low	2	42.7879	2.64105	High	7	19.709	-28.6827	Low	1	54.2508	5.16653	High	6	0.204144	0.389196	High	6
chr16	81	-0.217213	Low	4	-0.18432	Low	4	41.4839	1.33705	High	6	53.105	4.7134	High	5	16.209	-32.8753	Low	0	-0.159405	0.0256471	High	5
chr16	82	-0.978984	Low	3	-0.150216	Low	4	47.5312	7.38435	High	9	69.2066	20.815	High	8	45.917	-3.16725	Low	4	-0.0913299	0.093722	High	5
chr16	83	-1.34638	Low	3	-0.131547	Low	4	41.8288	1.68195	High	6	26.254	-22.1377	Low	2	41.0214	-8.06281	Low	3	0.328707	0.513759	High	7
chr16	84	-1.21037	Low	3	-0.381011	Low	3	43.404	3.25715	High	7	34.3851	-14.0065	Low	2	49.3553	0.271091	High	5	0.279461	0.464513	High	6
chr16	85	1.7889	High	6	0.0219411	High	5	49.1867	9.03985	High	9	66.1479	17.7562	High	8	55.5414	6.45715	High	6	-0.0536714	0.131381	High	5
chr16	86	3.82381	High	8	-0.0307009	Low	4	53.7656	13.6188	High	9	71.4426	23.051	High	9	64.1241	15.0399	High	7	-0.389701	-0.204649	Low	3
chr16	87	3.38382	High	7	-0.170481	Low	4	48.7769	8.63005	High	9	63.2536	14.862	High	7	69.3668	20.2826	High	8	-0.383907	-0.198855	Low	3
chr16	88	1.92724	High	6	-0.200465	Low	4	50.8908	10.7439	High	9	71.4402	23.0486	High	9	66.9987	17.9144	High	8	-0.654759	-0.469707	Low	2
chr16	89	5.46003	High	9	0.792008	High	7	56.8422	16.6954	High	9	69.9561	21.5645	High	8	68.5294	19.4452	High	8	-0.921265	-0.736213	Low	1
chr16	90	3.83851	High	8	1.25377	High	8	54.6063	14.4595	High	9	73.7272	25.3356	High	9	54.3185	5.23424	High	6	-1.80045	-1.61539	Low	0
chr16	91	4.74518	High	8	NA	NA	NA	48.2362	8.08937	High	9	66.6397	18.2481	High	8	55.8174	6.73317	High	6	-2.00974	-1.82469	Low	0
chr17	1	5.39563	High	9	0.796304	High	7	50.7546	10.6077	High	9	61.0757	12.6841	High	7	66.1914	17.1072	High	8	-1.30045	-1.1154	Low	0
chr17	2	4.50604	High	8	0.679272	High	7	51.9443	11.7974	High	9	74.8075	26.4159	High	9	53.4226	4.33832	High	5	-1.24948	-1.06443	Low	0
chr17	3	4.09964	High	8	0.426198	High	6	47.9146	7.76775	High	9	72.021	23.6293	High	9	47.2976	-1.78669	Low	4	-0.970982	-0.78593	Low	1
chr17	4	2.4027	High	7	0.334677	High	6	46.941	6.79415	High	8	64.593	16.2013	High	7	52.3263	3.24205	High	5	-0.909092	-0.72404	Low	1
chr17	5	1.62112	High	6	-0.0340602	Low	4	49.5677	9.42085	High	9	72.3243	23.9327	High	9	42.8217	-6.26257	Low	3	-0.788954	-0.603902	Low	1
chr17	6	0.897773	High	5	-0.0832707	Low	4	45.4855	5.33865	High	8	50.3276	1.93597	High	5	39.842	-9.24221	Low	3	-0.810797	-0.625745	Low	1
chr17	7	2.99354	High	7	0.345595	High	6	46.4312	6.28435	High	8	64.0766	15.685	High	7	51.2907	2.20642	High	5	-0.625129	-0.440077	Low	2
chr17	8	4.20379	High	8	0.50359	High	6	51.161	11.0142	High	9	75.5372	27.1456	High	9	47.6129	-1.47131	Low	4	-0.583263	-0.398211	Low	2
chr17	9	4.06241	High	8	0.384336	High	6	46.8821	6.73525	High	8	57.358	8.9664	High	6	45.7685	-3.31576	Low	4	-0.545037	-0.359985	Low	3
chr17	10	-0.657032	Low	4	-0.775672	Low	1	45.9389	5.79205	High	8	63.0837	14.6921	High	7	57.8712	8.78696	High	6	-0.625129	-0.440077	Low	2
chr17	11	-3.22675	Low	0	-1.16317	Low	0	43.3697	3.22285	High	7	32.8834	-15.5083	Low	2	57.6062	8.52199	High	6	-0.535935	-0.350883	Low	3
chr17	12	-4.04534	Low	0	-1.27735	Low	0	42.4772	2.33035	High	6	22.8921	-25.4995	Low	1	53.2475	4.16327	High	5	-0.408516	-0.223464	Low	3
chr17	13	-4.46434	Low	0	-1.34234	Low	0	41.2065	1.05965	High	5	21.726	-26.6656	Low	1	57.3792	8.29496	High	6	-0.191903	-0.00685092	Low	4
chr17	14	-4.67639	Low	0	-1.34966	Low	0	39.9575	-0.18935	Low	4	16.549	-31.8426	Low	1	63.7092	14.6249	High	7	-0.122732	0.0623196	High	5
chr17	15	-3.19698	Low	0	-0.912429	Low	0	40.5825	0.43565	High	5	19.9746	-28.417	Low	1	76.0625	26.9783	High	9	-0.455843	-0.270791	Low	3
chr17	16	-1.3033	Low	3	-0.50511	Low	2	43.4429	3.29605	High	7	62.9252	14.5336	High	7	60.5989	11.5146	High	7	-0.938217	-0.753165	Low	1
chr17	17	2.28529	High	7	0.402994	High	6	45.4092	5.26235	High	8	70.3125	21.9209	High	9	39.6192	-9.465	Low	3	-1.04925	-0.864202	Low	0
chr17	18	2.33546	High	7	0.489617	High	6	51.0887	10.9419	High	9	74.9666	26.575	High	9	53.5914	4.5072	High	5	-1.2513	-1.06625	Low	0
chr17	19	2.50979	High	7	0.680561	High	7	48.3798	8.23295	High	9	71.5299	23.1383	High	9	47.4776	-1.60669	Low	4	-1.2422	-1.05715	Low	0
chr17	20	-0.784058	Low	3	0.0552184	High	5	46.6457	6.49885	High	8	71.0387	22.6471	High	9	47.4	-1.68424	Low	4	-1.33686	-1.15181	Low	0
chr17	21	-1.99436	Low	2	-0.409677	Low	3	43.7739	3.62705	High	7	61.5698	13.1781	High	7	41.3204	-7.7638	Low	3	-0.727065	-0.542013	Low	2
chr17	22	-4.51705	Low	0	-1.02147	Low	0	45.7532	5.60636	High	8	37.6393	-10.7523	Low	3	43.987	-5.09725	Low	3	-1.17303	-0.987981	Low	0
chr17	23	-5.49815	Low	0	-1.3734	Low	0	38.3632	-1.78367	Low	3	5.10485	-43.2868	Low	0	51.0976	2.01332	High	5	-1.30227	-1.11722	Low	0
chr17	25	-5.69555	Low	0	-1.27917	Low	0	NA	NA	NA	NA	0.0330501	-48.3586	Low	0	NA	NA	NA	NA	NA	NA	NA	NA
chr17	26	-3.27563	Low	0	-0.564075	Low	2	44.6112	4.46434	High	8	47.4292	-0.962395	Low	4	45.867	-3.21722	Low	4	-1.28225	-1.0972	Low	0
chr17	27	1.06096	High	6	0.684969	High	7	45.4288	5.28195	High	8	68.3199	19.9283	High	8	38.482	-10.6022	Low	2	-0.186442	-0.00139009	Low	4
chr17	28	2.16983	High	7	0.975331	High	8	47.6191	7.47225	High	9	76.4775	28.0859	High	9	33.4911	-15.5931	Low	2	0.241323	0.426375	High	6
chr17	29	1.17231	High	6	1.05458	High	8	41.3411	1.19425	High	5	70.2743	21.8827	High	9	25.1397	-23.9445	Low	1	0.363282	0.548334	High	7
chr17	30	-0.469699	Low	4	0.524915	High	7	44.074	3.92715	High	7	67.6989	19.3073	High	8	50.1394	1.05514	High	5	0.0301711	0.215223	High	5
chr17	31	-0.717407	Low	4	0.099046	High	5	44.2694	4.12255	High	7	64.6959	16.3043	High	7	41.0314	-8.05286	Low	3	0.323236	0.508288	High	6
chr17	32	-1.94497	Low	2	-0.674932	Low	1	43.8236	3.67675	High	7	16.4208	-31.9708	Low	1	59.0572	9.97297	High	7	0.776485	0.961537	High	8
chr17	33	-2.54663	Low	1	-0.952787	Low	0	44.7592	4.61235	High	8	21.925	-26.4666	Low	1	59.9124	10.8282	High	7	0.900264	1.08532	High	8
chr17	34	-2.47435	Low	1	-0.381801	Low	3	43.52	3.37315	High	7	59.1014	10.7098	High	6	27.7171	-21.3671	Low	1	0.0829592	0.268011	High	6
chr17	35	-0.0705039	Low	4	0.181979	High	5	46.0598	5.91293	High	8	59.2731	10.8815	High	6	34.1422	-14.942	Low	2	-0.552318	-0.367266	Low	3
chr17	36	1.34971	High	6	0.867185	High	8	44.1785	4.03165	High	7	67.8786	19.487	High	8	48.7792	-0.305082	Low	4	-0.63241	-0.447358	Low	2
chr17	37	4.32171	High	8	1.88266	High	9	48.5406	8.39375	High	9	69.2409	20.8493	High	8	37.5284	-11.5559	Low	2	-0.0535617	0.13149	High	5
chr17	38	7.46686	High	9	2.29573	High	9	47.8718	7.72495	High	9	75.0537	26.6621	High	9	48.0709	-1.01334	Low	4	0.0465536	0.231606	High	6
chr17	39	5.47246	High	9	2.29378	High	9	46.702	6.55515	High	8	75.9676	27.576	High	9	36.4621	-12.6221	Low	2	0.328697	0.513749	High	7
chr17	40	6.68137	High	9	1.63682	High	9	45.6179	5.47105	High	8	66.3372	17.9456	High	8	49.003	-0.0812626	Low	4	0.299572	0.484624	High	6
chr17	41	4.54489	High	8	1.21572	High	8	49.1025	8.95565	High	9	77.7849	29.3933	High	9	43.2371	-5.84711	Low	3	0.310494	0.495546	High	6
chr17	42	5.93873	High	9	0.765898	High	7	47.6822	7.53535	High	9	74.7495	26.3579	High	9	44.3301	-4.75415	Low	3	0.0429131	0.227965	High	6
chr17	43	3.71325	High	8	0.545914	High	7	49.2765	9.12965	High	9	75.7626	27.371	High	9	45.1752	-3.90901	Low	4	-0.248331	-0.0632795	Low	4
chr17	44	2.65679	High	7	1.17781	High	8	49.974	9.82715	High	9	72.6014	24.2098	High	9	48.1719	-0.912346	Low	4	-0.808977	-0.623925	Low	1
chr17	45	2.29768	High	7	1.33052	High	8	43.754	3.60715	High	7	70.1417	21.7501	High	9	52.4188	3.33459	High	5	-0.850843	-0.665792	Low	1
chr17	46	1.44432	High	6	1.01533	High	8	44.6305	4.48365	High	8	73.7617	25.3701	High	9	58.9484	9.86411	High	7	-0.510451	-0.3254	Low	3
chr17	47	3.13885	High	7	0.207192	High	5	45.4092	5.26235	High	8	64.9332	16.5416	High	8	61.9116	12.8274	High	7	0.08842	0.273472	High	6
chr17	48	5.0421	High	8	1.44202	High	8	47.4078	7.26095	High	9	70.2638	21.8722	High	9	50.3217	1.23744	High	5	0.163051	0.348103	High	6
chr17	49	3.75709	High	8	1.24902	High	8	50.6088	10.4619	High	9	77.1865	28.7949	High	9	49.4915	0.407264	High	5	0.445195	0.630246	High	7
chr17	50	-0.163342	Low	4	0.944274	High	8	42.1173	1.97045	High	6	50.189	1.79737	High	5	14.9518	-34.1325	Low	0	1.45727	1.64232	High	9
chr17	51	-4.58132	Low	0	-1.10702	Low	0	37.2228	-2.92405	Low	2	10.2919	-38.0997	Low	0	75.1311	26.0469	High	8	2.78243	2.96748	High	9
chr17	52	-5.79617	Low	0	-1.44885	Low	0	35.6891	-4.45775	Low	0	8.46696	-39.9247	Low	0	26.3333	-22.7509	Low	1	3.45229	3.63735	High	9
chr17	53	-4.33489	Low	0	-1.39451	Low	0	37.3166	-2.83025	Low	2	13.1623	-35.2293	Low	0	28.4333	-20.6509	Low	1	2.45478	2.63983	High	9
chr17	54	-3.35931	Low	0	-1.25344	Low	0	39.9047	-0.24215	Low	4	42.1481	-6.2435	Low	4	36.7117	-12.3726	Low	2	1.29162	1.47668	High	8
chr17	55	0.214999	High	5	-0.48199	Low	2	41.6342	1.48735	High	6	60.3712	11.9795	High	7	18.8177	-30.2665	Low	0	0.277729	0.462781	High	6
chr17	56	0.975106	High	6	-0.192428	Low	4	46.386	6.23915	High	8	67.6198	19.2282	High	8	53.1092	4.02498	High	5	0.272268	0.45732	High	6
chr17	57	3.31685	High	7	0.437334	High	6	44.2176	4.07075	High	7	59.6403	11.2487	High	6	43.5102	-5.57408	Low	3	0.163051	0.348103	High	6
chr17	58	0.809563	High	5	0.0420679	High	5	41.9344	1.78755	High	6	70.1631	21.7715	High	9	21.3241	-27.7602	Low	0	0.188535	0.373587	High	6
chr17	59	0.101126	High	5	0.132458	High	5	41.7669	1.62005	High	6	71.8069	23.4153	High	9	44.4701	-4.61411	Low	3	0.334158	0.519209	High	7
chr17	60	-2.2708	Low	1	-0.198776	Low	4	40.2778	0.13095	High	5	65.7822	17.3906	High	8	71.6483	22.5641	High	8	0.459757	0.644809	High	7
chr17	61	-0.258483	Low	4	0.516312	High	6	43.3896	3.24275	High	7	71.5489	23.1573	High	9	51.2618	2.17758	High	5	0.663628	0.84868	High	7
chr17	62	0.663753	High	5	1.00776	High	8	43.0519	2.90505	High	7	69.3684	20.9768	High	8	45.6267	-3.45757	Low	4	0.170333	0.355384	High	6
chr17	63	1.8186	High	6	0.716442	High	7	45.2295	5.08262	High	8	73.7161	25.3245	High	9	46.3041	-2.78014	Low	4	0.204918	0.38997	High	6
chr17	64	-0.611268	Low	4	-0.0378465	Low	4	42.8484	2.70155	High	7	44.7251	-3.66652	Low	4	35.6124	-13.4719	Low	2	0.0447333	0.229785	High	6
chr17	65	-0.761133	Low	3	-0.359945	Low	3	43.5708	3.42395	High	7	62.2568	13.8651	High	7	52.7371	3.65289	High	5	0.578075	0.763127	High	7
chr17	66	-0.538841	Low	4	-0.0915723	Low	4	43.4963	3.34945	High	7	68.6559	20.2643	High	8	26.6269	-22.4574	Low	1	0.363282	0.548334	High	7
chr17	67	-0.0403987	Low	4	-0.284447	Low	3	42.8117	2.66485	High	7	64.0803	15.6887	High	7	39.3471	-9.73713	Low	2	0.629043	0.814095	High	7
chr17	68	-2.55348	Low	1	-0.945291	Low	0	38.1409	-2.00595	Low	3	60.9762	12.5846	High	7	51.4043	2.32002	High	5	1.38992	1.57497	High	9
chr17	69	-4.712	Low	0	-1.36797	Low	0	37.216	-2.93085	Low	2	36.9965	-11.3951	Low	3	44.2466	-4.83766	Low	3	2.25455	2.4396	High	9
chr17	70	-5.63338	Low	0	-0.702604	Low	1	38.1175	-2.02935	Low	3	14.2717	-34.1199	Low	0	33.1111	-15.9731	Low	2	2.24727	2.43232	High	9
chr17	71	-4.63023	Low	0	-0.549784	Low	2	45.7578	5.61095	High	8	44.2147	-4.17686	Low	4	66.8798	17.7955	High	8	1.49185	1.67691	High	9
chr17	72	-3.3837	Low	0	-0.290622	Low	3	49.1702	9.02335	High	9	50.8276	2.43601	High	5	49.0689	-0.0153087	Low	4	0.707315	0.892366	High	7
chr17	73	1.81434	High	6	0.370296	High	6	51.4836	11.3368	High	9	55.8259	7.4343	High	6	51.1659	2.08162	High	5	0.439734	0.624786	High	7
chr17	74	4.22556	High	8	0.970389	High	8	51.2262	11.0793	High	9	79.2263	30.8347	High	9	41.4986	-7.58568	Low	3	0.212199	0.397251	High	6
chr17	75	6.50992	High	9	1.33601	High	8	50.4569	10.3101	High	9	74.1087	25.7171	High	9	51.4617	2.37742	High	5	0.137568	0.322619	High	6
chr17	76	4.73649	High	8	0.646008	High	7	49.9802	9.83335	High	9	63.8233	15.4316	High	7	65.7727	16.6885	High	8	0.00468722	0.189739	High	5
chr17	77	2.12048	High	7	0.0717888	High	5	50.861	10.7142	High	9	76.4699	28.0783	High	9	56.4225	7.33827	High	6	-0.208285	-0.0232334	Low	4
chr17	78	1.44287	High	6	0.635865	High	7	54.3474	14.2006	High	9	65.0672	16.6756	High	8	56.5777	7.49343	High	6	-0.36847	-0.183418	Low	3
chr17	79	3.33489	High	7	1.35325	High	8	51.04	10.8932	High	9	74.0963	25.7047	High	9	65.4001	16.3159	High	7	-0.332064	-0.147012	Low	4
chr17	80	8.50014	High	9	2.40577	High	9	58.2242	18.0773	High	9	78.6353	30.2437	High	9	55.036	5.95178	High	6	-0.284737	-0.0996851	Low	4
chr17	81	6.24557	High	9	2.60709	High	9	53.6318	13.4849	High	9	75.8829	27.4913	High	9	60.6258	11.5416	High	7	-1.457	-1.27194	Low	0
chr17	82	3.90191	High	8	NA	NA	NA	53.4194	13.2725	High	9	70.9946	22.603	High	9	58.6061	9.52189	High	6	-2.19603	-2.01098	Low	0
chr18	1	0.0496814	High	5	1.45073	High	9	42.298	2.15113	High	6	53.9001	5.50852	High	5	53.2964	4.21219	High	5	0.0387692	0.223821	High	6
chr18	2	0.926491	High	6	1.62619	High	9	36.5784	-3.56845	Low	1	35.1077	-13.2839	Low	3	68.2368	19.1526	High	8	-0.128142	0.0569103	High	5
chr18	3	3.17078	High	7	1.2442	High	8	39.0561	-1.09075	Low	3	60.6578	12.2662	High	7	60.3875	11.3032	High	7	-0.0386966	0.146355	High	5
chr18	4	3.20316	High	7	0.613663	High	7	41.6368	1.48995	High	6	74.1279	25.7362	High	9	32.9109	-16.1734	Low	2	0.237625	0.422676	High	6
chr18	5	1.17658	High	6	-0.300028	Low	3	37.6326	-2.51425	Low	2	28.9341	-19.4575	Low	2	78.1653	29.0811	High	9	0.878114	1.06317	High	8
chr18	6	-1.87911	Low	2	-0.67007	Low	1	39.887	-0.25985	Low	4	16.0953	-32.2963	Low	0	63.7068	14.6226	High	7	1.20076	1.38581	High	8
chr18	7	0.0115414	High	5	0.683573	High	7	39.8797	-0.26715	Low	4	34.5696	-13.822	Low	2	71.9295	22.8452	High	8	0.646516	0.831568	High	7
chr18	8	0.414819	High	5	1.78652	High	9	41.7807	1.63385	High	6	56.5811	8.18952	High	6	39.591	-9.49322	Low	3	0.0331789	0.218231	High	5
chr18	9	5.90668	High	9	3.58668	High	9	42.639	2.49215	High	6	59.1531	10.7614	High	6	46.5653	-2.51895	Low	4	-0.35974	-0.174688	Low	4
chr18	10	6.55149	High	9	2.43015	High	9	41.0755	0.92865	High	5	72.8139	24.4223	High	9	17.3565	-31.7277	Low	0	-0.396476	-0.211425	Low	3
chr18	11	6.29923	High	9	1.49788	High	9	42.6405	2.49365	High	6	54.5912	6.19963	High	6	66.9502	17.8659	High	8	-0.338976	-0.153924	Low	4
chr18	12	4.67633	High	8	0.321968	High	6	42.4006	2.25375	High	6	65.533	17.1413	High	8	60.623	11.5387	High	7	-0.455574	-0.270522	Low	3
chr18	13	6.16982	High	9	1.29854	High	8	43.7058	3.55895	High	7	73.4362	25.0445	High	9	45.7094	-3.3748	Low	4	-0.599325	-0.414273	Low	2
chr18	14	4.34795	High	8	1.18588	High	8	43.8687	3.72185	High	7	44.6815	-3.7101	Low	4	62.6191	13.5349	High	7	-0.484324	-0.299272	Low	3
chr18	15	-1.33819	Low	3	0.198647	High	5	40.8206	0.67375	High	5	25.9206	-22.471	Low	2	67.7767	18.6925	High	8	-0.739881	-0.554829	Low	2
chr18	16	-0.815378	Low	3	-1.03665	Low	0	37.2401	-2.90673	Low	2	7.4299	-40.9617	Low	0	71.8718	22.7876	High	8	-1.42989	-1.24483	Low	0
chr18	17	-0.929244	Low	3	-1.26892	Low	0	NA	NA	NA	NA	NA	NA	NA	NA	NA	NA	NA	NA	NA	NA	NA	NA
chr18	18	-3.60953	Low	0	-0.821404	Low	1	NA	NA	NA	NA	9.4743e-05	-48.3915	Low	0	NA	NA	NA	NA	NA	NA	NA	NA
chr18	19	0.166106	High	5	-0.0940162	Low	4	39.1402	-1.00669	Low	3	35.6899	-12.7017	Low	3	12.6639	-36.4204	Low	0	-1.73176	-1.54671	Low	0
chr18	20	2.60834	High	7	0.461679	High	6	42.1473	2.00045	High	6	69.4966	21.1049	High	8	36.8661	-12.2181	Low	2	-1.40752	-1.22247	Low	0
chr18	21	5.84901	High	9	0.956838	High	8	41.6862	1.53935	High	6	70.7561	22.3645	High	9	32.97	-16.1143	Low	2	-0.858076	-0.673025	Low	1
chr18	22	4.24681	High	8	0.416492	High	6	42.3711	2.22425	High	6	73.5556	25.164	High	9	18.6521	-30.4321	Low	0	-0.409254	-0.224202	Low	3
chr18	23	3.64161	High	8	0.162869	High	5	40.2284	0.08155	High	5	39.8132	-8.57839	Low	3	49.3959	0.31168	High	5	0.0699152	0.254967	High	6
chr18	24	-0.381816	Low	4	-0.591918	Low	2	39.0148	-1.13205	Low	3	32.8951	-15.4965	Low	2	17.4	-31.6842	Low	0	0.617766	0.802818	High	7
chr18	25	-2.39444	Low	1	-0.692472	Low	1	39.6509	-0.49595	Low	4	31.3802	-17.0114	Low	2	46.8904	-2.19383	Low	4	1.1145	1.29956	High	8
chr18	26	-4.19013	Low	0	-0.913843	Low	0	37.2728	-2.87405	Low	2	23.6276	-24.7641	Low	1	69.6377	20.5534	High	8	1.69111	1.87616	High	9
chr18	27	-2.18461	Low	2	-1.10159	Low	0	35.2471	-4.89975	Low	0	25.6216	-22.77	Low	2	53	3.91576	High	5	1.94507	2.13012	High	9
chr18	28	-4.81574	Low	0	-0.787282	Low	1	34.6257	-5.52115	Low	0	21.1801	-27.2115	Low	1	60.6061	11.5218	High	7	1.22631	1.41136	High	8
chr18	29	-1.2784	Low	3	0.354849	High	6	36.1763	-3.97055	Low	1	31.5423	-16.8493	Low	2	62.7803	13.6961	High	7	0.167346	0.352398	High	6
chr18	30	-0.304727	Low	4	0.499145	High	6	40.307	0.16015	High	5	56.83	8.43834	High	6	19.5635	-29.5207	Low	0	-0.129739	0.0553131	High	5
chr18	31	-0.00559323	Low	4	0.14937	High	5	36.8097	-3.33715	Low	1	20.8732	-27.5184	Low	1	19.6014	-29.4828	Low	0	0.0555401	0.240592	High	6
chr18	32	-0.242574	Low	4	-0.503975	Low	2	35.8633	-4.28355	Low	1	19.4269	-28.9647	Low	1	81.6031	32.5189	High	9	0.199291	0.384343	High	6
chr18	33	3.38409	High	7	0.831116	High	7	38.6813	-1.46555	Low	3	63.8145	15.4229	High	7	56.2467	7.16243	High	6	-0.38849	-0.203438	Low	3
chr18	34	4.34047	High	8	1.42898	High	8	41.4703	1.32345	High	6	62.8261	14.4345	High	7	26.5643	-22.52	Low	1	-0.893216	-0.708164	Low	1
chr18	35	1.18289	High	6	0.911995	High	8	42.3401	2.19325	High	6	46.3134	-2.07825	Low	4	49.8404	0.756187	High	5	-0.225573	-0.0405208	Low	4
chr18	36	-3.34577	Low	0	-0.233291	Low	3	41.2451	1.09825	High	5	31.9275	-16.4641	Low	2	59.7039	10.6197	High	7	0.782281	0.967332	High	8
chr18	37	-3.72769	Low	0	-0.630328	Low	2	36.7924	-3.35445	Low	1	27.1555	-21.2361	Low	2	71.88	22.7958	High	8	1.51541	1.70046	High	9
chr18	38	-3.91181	Low	0	-0.668446	Low	1	36.7286	-3.41825	Low	1	41.4978	-6.89381	Low	3	95.6	46.5158	High	9	1.49944	1.68449	High	9
chr18	39	-4.17901	Low	0	-0.698919	Low	1	35.5948	-4.55205	Low	0	44.2344	-4.1572	Low	4	89.2	40.1158	High	9	1.08096	1.26601	High	8
chr18	40	-4.02247	Low	0	-0.929772	Low	0	37.8008	-2.34605	Low	2	37.5074	-10.8842	Low	3	79.6111	30.5269	High	9	1.6352	1.82025	High	9
chr18	41	-3.45086	Low	0	-0.932752	Low	0	36.363	-3.78385	Low	1	12.4322	-35.9594	Low	0	48.7586	-0.325618	Low	4	1.5809	1.76595	High	9
chr18	42	-2.93618	Low	1	-0.833924	Low	1	36.1448	-4.00205	Low	1	21.2453	-27.1463	Low	1	39.7222	-9.36202	Low	3	1.33013	1.51518	High	8
chr18	43	2.37369	High	7	0.223038	High	6	40.478	0.33115	High	5	46.6845	-1.70714	Low	4	38.0383	-11.046	Low	2	-0.0850163	0.100036	High	5
chr18	44	3.37069	High	7	0.795818	High	7	44.0257	3.87885	High	7	67.0559	18.6643	High	8	41.1225	-7.96171	Low	3	-0.885229	-0.700178	Low	1
chr18	45	3.98463	High	8	1.44704	High	9	43.5267	3.37985	High	7	54.5429	6.15126	High	6	61.6759	12.5916	High	7	-1.26537	-1.08032	Low	0
chr18	46	5.15114	High	8	1.53317	High	9	44.5965	4.44965	High	8	65.0597	16.6681	High	8	28.0477	-21.0365	Low	1	-1.25259	-1.06754	Low	0
chr18	47	6.57862	High	9	2.34048	High	9	44.7377	4.59085	High	8	69.9542	21.5625	High	8	43.9441	-5.14017	Low	3	-1.37877	-1.19372	Low	0
chr18	48	7.32957	High	9	1.70987	High	9	44.0516	3.90475	High	7	52.5607	4.16908	High	5	51.9721	2.88788	High	5	-1.34683	-1.16178	Low	0
chr18	49	0.929002	High	6	0.559953	High	7	42.284	2.13715	High	6	53.8078	5.4162	High	5	35.1196	-13.9646	Low	2	-0.236753	-0.0517014	Low	4
chr18	50	-2.06709	Low	2	-0.806385	Low	1	38.7641	-1.38275	Low	3	14.1819	-34.2098	Low	0	42.9459	-6.13829	Low	3	1.01867	1.20372	High	8
chr18	51	-3.503	Low	0	-0.802562	Low	1	36.7778	-3.36905	Low	1	8.83006	-39.5616	Low	0	21.0606	-28.0236	Low	0	1.25187	1.43692	High	8
chr18	52	-2.43027	Low	1	-0.390793	Low	3	37.978	-2.16885	Low	2	37.0664	-11.3252	Low	3	17.8553	-31.2289	Low	0	0.10186	0.286912	High	6
chr18	53	0.187124	High	5	0.070178	High	5	38.2737	-1.87316	Low	3	50.0003	1.60872	High	5	21.8361	-27.2482	Low	0	-0.64245	-0.457398	Low	2
chr18	54	0.247558	High	5	-0.0366746	Low	4	38.5349	-1.61195	Low	3	18.0423	-30.3493	Low	1	77.0965	28.0123	High	9	-0.685575	-0.500524	Low	2
chr18	55	3.96588	High	8	0.989932	High	8	39.5998	-0.54705	Low	4	45.8148	-2.57682	Low	4	47.0738	-2.01047	Low	4	-0.489116	-0.304064	Low	3
chr18	56	5.91823	High	9	1.42836	High	8	43.0366	2.88975	High	7	67.8403	19.4487	High	8	37.6407	-11.4436	Low	2	-0.957105	-0.772053	Low	1
chr18	57	6.22597	High	9	1.31533	High	8	43.5649	3.41805	High	7	61.4908	13.0992	High	7	50.7277	1.64345	High	5	-0.934744	-0.749692	Low	1
chr18	58	1.36463	High	6	-0.121619	Low	4	40.5403	0.39345	High	5	54.4279	6.03631	High	6	54.8949	5.81069	High	6	-0.586547	-0.401495	Low	2
chr18	59	-0.532272	Low	4	-0.347258	Low	3	36.2059	-3.94095	Low	1	29.0334	-19.3582	Low	2	66.9615	17.8773	High	8	-0.519463	-0.334411	Low	3
chr18	60	2.46926	High	7	0.317821	High	6	39.1787	-0.96815	Low	4	35.6455	-12.7462	Low	3	57.6863	8.60204	High	6	-0.727103	-0.542052	Low	2
chr18	61	4.65812	High	8	0.744997	High	7	42.2334	2.08655	High	6	66.9135	18.5219	High	8	35.5732	-13.5111	Low	2	-1.03856	-0.853512	Low	0
chr18	62	2.08026	High	7	0.10723	High	5	39.0176	-1.12925	Low	3	63.6853	15.2937	High	7	34.9106	-14.1736	Low	2	-0.161683	0.0233685	High	5
chr18	63	-2.92923	Low	1	-0.777887	Low	1	35.5338	-4.61305	Low	0	29.4143	-18.9773	Low	2	54.6667	5.58243	High	6	0.782281	0.967332	High	8
chr18	64	-4.95414	Low	0	-1.09578	Low	0	34.7594	-5.38745	Low	0	47.084	-1.30761	Low	4	95.3699	46.2856	High	9	1.33333	1.51838	High	8
chr18	65	-3.01258	Low	1	-1.1266	Low	0	34.2626	-5.88425	Low	0	41.9139	-6.47767	Low	4	92	42.9158	High	9	1.19596	1.38102	High	8
chr18	66	-3.68735	Low	0	-0.553994	Low	2	35.0764	-5.07045	Low	0	51.9207	3.52909	High	5	32.22	-16.8642	Low	1	0.90367	1.08872	High	8
chr18	67	-1.04032	Low	3	-0.344123	Low	3	35.4953	-4.65155	Low	0	38.9699	-9.4217	Low	3	19.8485	-29.2358	Low	0	0.708808	0.89386	High	7
chr18	68	-1.23942	Low	3	-0.325033	Low	3	37.3935	-2.75335	Low	2	46.1535	-2.23815	Low	4	53.2948	4.21058	High	5	0.633738	0.81879	High	7
chr18	69	-1.97701	Low	2	-0.878861	Low	1	38.0395	-2.10735	Low	2	38.5439	-9.8477	Low	3	74.6849	25.6007	High	8	1.08575	1.27081	High	8
chr18	70	-4.55131	Low	0	-1.1417	Low	0	35.0278	-5.11905	Low	0	21.534	-26.8576	Low	1	64.4615	15.3773	High	7	1.34291	1.52796	High	8
chr18	71	-3.37867	Low	0	-0.883082	Low	1	36.9078	-3.23905	Low	1	31.4387	-16.9529	Low	2	89.4803	40.3961	High	9	1.0027	1.18775	High	8
chr18	72	0.688135	High	5	-0.0356541	Low	4	39.8004	-0.34645	Low	4	40.5458	-7.8458	Low	3	66.9434	17.8592	High	8	-0.263906	-0.0788544	Low	4
chr18	73	0.647452	High	5	-0.0828621	Low	4	41.9582	1.81132	High	6	39.0288	-9.36278	Low	3	45.5257	-3.5585	Low	4	-0.444393	-0.259342	Low	3
chr18	74	4.23861	High	8	0.289002	High	6	41.2711	1.12425	High	5	19.681	-28.7107	Low	1	58.1681	9.08388	High	6	-0.634464	-0.449412	Low	2
chr18	75	0.0079132	High	5	-0.565288	Low	2	45.0634	4.91655	High	8	46.841	-1.55061	Low	4	60.5657	11.4815	High	7	0.213666	0.398718	High	6
chr18	76	0.984671	High	6	-0.419598	Low	2	41.2433	1.09641	High	5	20.4133	-27.9783	Low	1	38.0199	-11.0644	Low	2	-0.0818218	0.10323	High	5
chr18	77	1.7664	High	6	-0.106232	Low	4	45.5808	5.43395	High	8	24.8281	-23.5636	Low	1	57.3571	8.27281	High	6	-0.345365	-0.160313	Low	4
chr18	78	1.89799	High	6	0.458762	High	6	49.9662	9.81935	High	9	50.6002	2.2086	High	5	67.5234	18.4392	High	8	-2.13746	-1.95241	Low	0
chr18	79	3.58332	High	8	NA	NA	NA	50.341	10.1942	High	9	47.7379	-0.653693	Low	4	46.225	-2.85924	Low	4	-3.00635	-2.8213	Low	0
chr19	1	7.92755	High	9	1.3992	High	8	54.6053	14.4585	High	9	67.712	19.3204	High	8	61.8821	12.7979	High	7	-1.38568	-1.20063	Low	0
chr19	2	7.0861	High	9	1.07831	High	8	59.1154	18.9686	High	9	78.6325	30.2409	High	9	57.2478	8.16354	High	6	-1.1986	-1.01355	Low	0
chr19	3	7.51853	High	9	1.32119	High	8	54.5939	14.4471	High	9	74.8525	26.4608	High	9	60.9546	11.8704	High	7	-0.651359	-0.466307	Low	2
chr19	4	5.44742	High	9	0.77663	High	7	55.5435	15.3966	High	9	77.4144	29.0228	High	9	64.3367	15.2525	High	7	-0.860075	-0.675023	Low	1
chr19	5	4.41497	High	8	0.834586	High	7	54.1033	13.9565	High	9	77.2377	28.8461	High	9	60.9488	11.8646	High	7	-0.992431	-0.807379	Low	1
chr19	6	2.59678	High	7	0.565877	High	7	53.1106	12.9637	High	9	73.398	25.0064	High	9	67.7767	18.6925	High	8	-1.00261	-0.817561	Low	1
chr19	7	1.37518	High	6	0.411783	High	6	49.0239	8.87705	High	9	71.8114	23.4198	High	9	64.4436	15.3593	High	7	-1.15788	-0.972825	Low	0
chr19	8	0.496762	High	5	0.0932742	High	5	50.7438	10.5969	High	9	66.912	18.5204	High	8	55.6184	6.53412	High	6	-1.27242	-1.08736	Low	0
chr19	9	0.944535	High	6	0.145674	High	5	50.3909	10.244	High	9	69.434	21.0424	High	8	55.5862	6.50193	High	6	-0.997522	-0.81247	Low	1
chr19	10	2.03356	High	6	0.729686	High	7	44.9572	4.81035	High	8	60.2184	11.8268	High	7	40.1543	-8.92997	Low	3	-0.544456	-0.359404	Low	3
chr19	11	3.25163	High	7	1.29257	High	8	52.1683	12.0214	High	9	76.4027	28.0111	High	9	49.1528	0.068539	High	5	0.0969633	0.282015	High	6
chr19	12	4.16138	High	8	1.32661	High	8	49.9286	9.78175	High	9	70.5897	22.1981	High	9	59.5595	10.4752	High	7	0.0180586	0.20311	High	5
chr19	13	3.5069	High	8	0.772766	High	7	46.7575	6.61065	High	8	50.526	2.13442	High	5	47.4757	-1.60857	Low	4	0.127507	0.312559	High	6
chr19	14	3.25707	High	7	0.278897	High	6	50.4187	10.2719	High	9	69.839	21.4473	High	8	51.3688	2.28454	High	5	-0.407009	-0.221957	Low	3
chr19	15	2.21488	High	7	0.368464	High	6	50.2549	10.1081	High	9	71.9411	23.5495	High	9	50.4168	1.33257	High	5	-0.480823	-0.295771	Low	3
chr19	16	1.71472	High	6	0.465057	High	6	47.8502	7.70335	High	9	62.1322	13.7406	High	7	56.0474	6.96314	High	6	-0.905891	-0.720839	Low	1
chr19	17	1.09469	High	6	0.721428	High	7	49.9133	9.76645	High	9	73.2199	24.8283	High	9	54.131	5.04679	High	6	-0.587726	-0.402674	Low	2
chr19	18	2.97247	High	7	0.459499	High	6	52.4378	12.291	High	9	73.7818	25.3902	High	9	56.1243	7.04008	High	6	-0.760808	-0.575756	Low	1
chr19	19	3.19689	High	7	0.65542	High	7	54.4154	14.2685	High	9	77.5232	29.1316	High	9	55.9111	6.82686	High	6	-0.529184	-0.344132	Low	3
chr19	20	1.6422	High	6	0.652893	High	7	50.7766	10.6297	High	9	72.3585	23.9669	High	9	57.6558	8.57152	High	6	-0.0404837	0.144568	High	5
chr19	21	-1.69794	Low	2	0.404927	High	6	40.6026	0.455782	High	5	21.8257	-26.5659	Low	1	50	0.915761	High	5	0.399856	0.584908	High	7
chr19	22	-4.28564	Low	0	-0.445165	Low	2	40.9462	0.79935	High	5	28.8758	-19.5159	Low	2	63.2622	14.178	High	7	1.25254	1.43759	High	8
chr19	23	-4.37986	Low	0	-0.651737	Low	1	41.2984	1.15155	High	5	9.69349	-38.6981	Low	0	64.6235	15.5392	High	7	1.40271	1.58776	High	9
chr19	24	-4.92825	Low	0	-0.710773	Low	1	41.3637	1.21685	High	6	16.6626	-31.729	Low	1	67.951	18.8667	High	8	0.662023	0.847075	High	7
chr19	25	-5.18742	Low	0	-0.912485	Low	0	39.867	-0.279886	Low	4	13.0663	-35.3253	Low	0	55.1471	6.06282	High	6	-1.53713	-1.35208	Low	0
chr19	26	-4.40928	Low	0	-1.65141	Low	0	NA	NA	NA	NA	NA	NA	NA	NA	NA	NA	NA	NA	NA	NA	NA	NA
chr19	27	-3.94723	Low	0	-2.07595	Low	0	NA	NA	NA	NA	NA	NA	NA	NA	NA	NA	NA	NA	NA	NA	NA	NA
chr19	28	-5.60469	Low	0	-1.99116	Low	0	36.5356	-3.6113	Low	1	7.65305	-40.7386	Low	0	NA	NA	NA	NA	-0.753172	-0.56812	Low	2
chr19	29	-5.51739	Low	0	-1.95315	Low	0	41.9065	1.75965	High	6	16.3885	-32.0031	Low	1	49.3295	0.245307	High	5	1.27035	1.45541	High	8
chr19	30	-4.5265	Low	0	-1.75251	Low	0	44.6625	4.51565	High	8	16.386	-32.0056	Low	1	46.4298	-2.65441	Low	4	2.99353	3.17858	High	9
chr19	31	-4.42559	Low	0	-1.78564	Low	0	47.2675	7.12065	High	9	34.8954	-13.4962	Low	3	46.1354	-2.9488	Low	4	2.64737	2.83242	High	9
chr19	32	-3.89545	Low	0	-1.67563	Low	0	44.2931	4.14625	High	7	16.8627	-31.5289	Low	1	51.1706	2.0864	High	5	2.0874	2.27245	High	9
chr19	33	-3.61132	Low	0	-1.42481	Low	0	42.8809	2.73405	High	7	32.9886	-15.403	Low	2	25.7314	-23.3529	Low	1	1.63179	1.81684	High	9
chr19	34	-2.78842	Low	1	-0.763745	Low	1	48.4325	8.28565	High	9	66.6212	18.2296	High	8	57.9113	8.82705	High	6	0.522031	0.707083	High	7
chr19	35	-1.71088	Low	2	-0.355631	Low	3	46.8027	6.65585	High	8	60.4249	12.0333	High	7	44.7678	-4.31644	Low	4	-0.37901	-0.193959	Low	3
chr19	36	0.132039	High	5	0.1443	High	5	46.8769	6.73005	High	8	60.3535	11.9619	High	7	49.0202	-0.0640076	Low	4	-0.165204	0.0198478	High	5
chr19	37	2.79113	High	7	0.236965	High	6	50.5316	10.3848	High	9	63.8644	15.4728	High	7	50.9294	1.84514	High	5	0.186049	0.371101	High	6
chr19	38	3.34691	High	7	0.767626	High	7	42.2828	2.13595	High	6	29.9883	-18.4033	Low	2	62.6011	13.5169	High	7	0.402401	0.587453	High	7
chr19	39	3.40797	High	8	1.59754	High	9	47.7133	7.56645	High	9	59.9489	11.5573	High	6	60.9759	11.8916	High	7	0.488942	0.673994	High	7
chr19	40	1.33982	High	6	1.46988	High	9	51.2968	11.15	High	9	70.0743	21.6827	High	9	60.2007	11.1164	High	7	0.183504	0.368556	High	6
chr19	41	1.92629	High	6	1.24447	High	8	46.408	6.26115	High	8	66.7268	18.3352	High	8	50.1359	1.05167	High	5	-0.0175758	0.167476	High	5
chr19	42	0.876606	High	5	0.0947743	High	5	49.471	9.32415	High	9	74.2235	25.8319	High	9	45.4746	-3.60962	Low	4	-0.0175758	0.167476	High	5
chr19	43	-0.923715	Low	3	-0.307567	Low	3	50.431	10.2842	High	9	68.5539	20.1623	High	8	46.0856	-2.99866	Low	4	0.0766008	0.261653	High	6
chr19	44	0.11846	High	5	-0.478577	Low	2	44.0531	3.90625	High	7	68.8761	20.4845	High	8	61.5595	12.4753	High	7	-0.0659368	0.119115	High	5
chr19	45	0.747403	High	5	0.0885372	High	5	43.4215	3.27465	High	7	66.8388	18.4472	High	8	40.6419	-8.44236	Low	3	-0.160113	0.0249385	High	5
chr19	46	3.33627	High	7	0.662561	High	7	51.852	11.7051	High	9	76.4185	28.0269	High	9	50.8144	1.73013	High	5	0.0256945	0.210746	High	5
chr19	47	2.96758	High	7	1.07442	High	8	49.7106	9.56375	High	9	73.1685	24.7769	High	9	59.8215	10.7373	High	7	0.39731	0.582362	High	7
chr19	48	2.58271	High	7	0.604279	High	7	50.6078	10.461	High	9	76.2875	27.8959	High	9	53.1943	4.11004	High	5	0.275135	0.460187	High	6
chr19	49	2.68683	High	7	1.40571	High	8	49.5049	9.35805	High	9	71.4211	23.0295	High	9	59.2851	10.2009	High	7	0.186049	0.371101	High	6
chr19	50	1.96026	High	6	1.82915	High	9	52.2982	12.1514	High	9	75.6695	27.2779	High	9	56.8452	7.76099	High	6	-0.0277571	0.157295	High	5
chr19	51	0.33579	High	5	1.12104	High	8	52.3703	12.2234	High	9	70.4899	22.0983	High	9	61.6805	12.5962	High	7	0.107145	0.292196	High	6
chr19	52	1.14641	High	6	0.438187	High	6	50.2625	10.1157	High	9	51.6837	3.29206	High	5	55.3818	6.29758	High	6	0.211502	0.396554	High	6
chr19	53	0.881086	High	5	0.138855	High	5	43.6981	3.55125	High	7	42.1205	-6.27108	Low	4	52.6231	3.5389	High	5	0.471125	0.656176	High	7
chr19	54	1.49266	High	6	0.824938	High	7	44.8139	4.66705	High	8	41.5409	-6.85074	Low	3	53.3046	4.2204	High	5	0.7562	0.941252	High	8
chr19	55	-0.480581	Low	4	0.511462	High	6	49.7341	9.58725	High	9	61.3677	12.9761	High	7	50.1241	1.03986	High	5	0.641661	0.826712	High	7
chr19	56	-0.514671	Low	4	-0.132497	Low	4	50.5567	10.4099	High	9	63.7247	15.3331	High	7	55.8768	6.7926	High	6	0.47876	0.663812	High	7
chr19	57	-0.157584	Low	4	-0.497019	Low	2	47.1478	7.00095	High	9	59.9389	11.5473	High	6	56.8333	7.74909	High	6	0.422764	0.607815	High	7
chr19	58	2.5198	High	7	0.328015	High	6	44.0608	3.91395	High	7	41.8753	-6.51633	Low	4	63.7202	14.6359	High	7	0.542393	0.727445	High	7
chr19	59	0.805289	High	5	0.724959	High	7	47.4681	7.32125	High	9	58.2959	9.90429	High	6	54.4823	5.39805	High	6	-1.45568	-1.27063	Low	0
chr19	60	1.54207	High	6	NA	NA	NA	51.9315	11.7846	High	9	77.5384	29.1468	High	9	39.9936	-9.09068	Low	3	-2.61125	-2.4262	Low	0
chr20	1	3.07033	High	7	0.152889	High	5	46.3688	6.22198	High	8	62.1582	13.7666	High	7	39.396	-9.68826	Low	3	-1.38829	-1.20324	Low	0
chr20	2	3.52803	High	8	0.172679	High	5	44.7292	4.58235	High	8	51.4065	3.01484	High	5	41.8058	-7.27844	Low	3	-1.32885	-1.1438	Low	0
chr20	3	6.46219	High	9	0.848089	High	7	44.9971	4.85025	High	8	56.3917	8.00005	High	6	49.8239	0.739705	High	5	-1.17432	-0.98927	Low	0
chr20	4	6.00964	High	9	0.668483	High	7	46.8252	6.67835	High	8	70.5809	22.1893	High	9	50.5856	1.50139	High	5	-0.872391	-0.687339	Low	1
chr20	5	4.99911	High	8	0.587815	High	7	44.5183	4.37145	High	8	62.7204	14.3288	High	7	48.425	-0.659274	Low	4	-0.710728	-0.525676	Low	2
chr20	6	-0.640922	Low	4	-0.367773	Low	3	43.2501	3.10325	High	7	68.7667	20.3751	High	8	32.3297	-16.7546	Low	1	-0.0902245	0.0948274	High	5
chr20	7	-2.16011	Low	2	-0.712981	Low	1	39.4276	-0.71925	Low	4	55.2183	6.82672	High	6	27.1115	-21.9728	Low	1	0.763264	0.948316	High	8
chr20	8	-2.53956	Low	1	-0.602474	Low	2	36.9905	-3.15635	Low	1	23.8134	-24.5782	Low	1	52.6562	3.57201	High	5	1.23875	1.4238	High	8
chr20	9	-2.0769	Low	2	-0.751634	Low	1	38.1361	-2.01075	Low	3	13.6392	-34.7524	Low	0	50.33	1.24576	High	5	1.02002	1.20508	High	8
chr20	10	0.397064	High	5	-0.371719	Low	3	39.1977	-0.94915	Low	4	25.518	-22.8736	Low	2	66.3014	17.2172	High	8	0.0904584	0.27551	High	6
chr20	11	-0.564675	Low	4	-0.858552	Low	1	40.4073	0.26045	High	5	61.3792	12.9876	High	7	26.2518	-22.8324	Low	1	-0.266153	-0.0811007	Low	4
chr20	12	-1.56601	Low	2	-0.875051	Low	1	38.4549	-1.69195	Low	3	60.5136	12.122	High	7	34.4522	-14.6321	Low	2	-0.144905	0.040147	High	5
chr20	13	-2.64395	Low	1	-0.853953	Low	1	38.7162	-1.43065	Low	3	43.3809	-5.01069	Low	4	67.1333	18.0491	High	8	-0.0664505	0.118601	High	5
chr20	14	-3.55803	Low	0	-0.709715	Low	1	39.7348	-0.41205	Low	4	52.2748	3.8832	High	5	49.684	0.599744	High	5	-0.154414	0.0306374	High	5
chr20	15	-3.56549	Low	0	-0.505892	Low	2	37.2494	-2.89745	Low	2	52.6239	4.23233	High	5	96.1765	47.0922	High	9	-0.230491	-0.0454396	Low	4
chr20	16	-4.8369	Low	0	-0.71712	Low	1	38.5712	-1.57565	Low	3	39.8221	-8.56955	Low	3	72.3158	23.2316	High	8	0.0429102	0.227962	High	6
chr20	17	-1.18084	Low	3	-0.27931	Low	3	40.6697	0.52285	High	5	37.0992	-11.2925	Low	3	31.9552	-17.129	Low	1	0.332954	0.518006	High	7
chr20	18	1.07309	High	6	-0.15894	Low	4	43.8261	3.67925	High	7	54.5645	6.17288	High	6	38.8309	-10.2533	Low	2	-0.249511	-0.0644588	Low	4
chr20	19	2.5455	High	7	0.150369	High	5	42.6173	2.47045	High	6	53.9271	5.53547	High	5	40.3318	-8.75247	Low	3	-0.468232	-0.28318	Low	3
chr20	20	0.492892	High	5	0.33745	High	6	43.3826	3.23575	High	7	29.8313	-18.5604	Low	2	54.3212	5.23699	High	6	-0.244756	-0.059704	Low	4
chr20	21	-0.315067	Low	4	0.281013	High	6	41.7909	1.64405	High	6	54.3426	5.95099	High	6	68.0554	18.9712	High	8	0.387634	0.572686	High	7
chr20	22	-1.61577	Low	2	-0.24756	Low	3	41.394	1.24715	High	6	36.3207	-12.0709	Low	3	66.903	17.8188	High	8	0.775151	0.960203	High	8
chr20	23	-2.10462	Low	2	-0.896689	Low	1	41.3739	1.22705	High	6	29.798	-18.5937	Low	2	63.5524	14.4681	High	7	0.344841	0.529893	High	7
chr20	24	-3.33635	Low	0	-1.08023	Low	0	45.0935	4.94665	High	8	31.7405	-16.6511	Low	2	42.7188	-6.36549	Low	3	0.394766	0.579818	High	7
chr20	25	-1.40166	Low	3	-0.315342	Low	3	45.2166	5.06975	High	8	22.4809	-25.9108	Low	1	40.6482	-8.436	Low	3	-0.363626	-0.178574	Low	4
chr20	26	-2.31369	Low	1	0.372972	High	6	45.3067	5.15985	High	8	59.7683	11.3767	High	6	46.9286	-2.15567	Low	4	-2.01355	-1.82849	Low	0
chr20	27	-2.91598	Low	1	0.219166	High	6	39.276	-0.87087	Low	4	9.92492	-38.4667	Low	0	68.0473	18.9631	High	8	-3.31874	-3.13369	Low	0
chr20	28	-5.63451	Low	0	-0.56333	Low	2	NA	NA	NA	NA	5.64e-07	-48.3916	Low	0	NA	NA	NA	NA	NA	NA	NA	NA
chr20	29	-3.61409	Low	0	-1.35167	Low	0	NA	NA	NA	NA	NA	NA	NA	NA	NA	NA	NA	NA	NA	NA	NA	NA
chr20	30	-0.575359	Low	4	-0.14327	Low	4	40.1713	0.024408	High	5	14.1291	-34.2626	Low	0	71.6377	22.5534	High	8	-2.73866	-2.5536	Low	0
chr20	31	1.90372	High	6	0.451592	High	6	47.2358	7.08895	High	9	71.3141	22.9225	High	9	39.6536	-9.43059	Low	3	-1.16006	-0.975005	Low	0
chr20	32	6.90136	High	9	1.5354	High	9	49.3287	9.18185	High	9	64.8884	16.4968	High	8	44.1469	-4.93732	Low	3	0.0857035	0.270755	High	6
chr20	33	5.64134	High	9	1.71917	High	9	46.2952	6.14835	High	8	73.0061	24.6144	High	9	28.9784	-20.1058	Low	1	0.0334006	0.218453	High	5
chr20	34	7.23658	High	9	3.38197	High	9	44.8745	4.72765	High	8	74.7595	26.3678	High	9	47.1483	-1.9359	Low	4	0.187932	0.372984	High	6
chr20	35	6.6005	High	9	3.31909	High	9	46.9172	6.77031	High	8	73.9832	25.5916	High	9	44.0549	-5.02938	Low	3	-0.135395	0.0496567	High	5
chr20	36	4.71799	High	8	3.04453	High	9	47.6255	7.47865	High	9	71.2776	22.886	High	9	42.7392	-6.34507	Low	3	-0.475364	-0.290312	Low	3
chr20	37	3.2463	High	7	1.31029	High	8	46.8474	6.70055	High	8	64.5321	16.1405	High	7	53.5798	4.49559	High	5	-0.316078	-0.131026	Low	4
chr20	38	-0.691828	Low	4	0.194787	High	5	45.1018	4.95495	High	8	54.0432	5.65159	High	5	44.5233	-4.56093	Low	3	0.577827	0.762879	High	7
chr20	39	0.719729	High	5	-0.325656	Low	3	39.5978	-0.54905	Low	4	15.652	-32.7396	Low	0	31.8421	-17.2421	Low	1	0.789416	0.974468	High	8
chr20	40	-0.625497	Low	4	-0.401797	Low	3	44.3445	4.19765	High	7	55.9891	7.59751	High	6	42.2687	-6.81554	Low	3	1.2221	1.40716	High	8
chr20	41	-1.11275	Low	3	-0.387336	Low	3	42.5269	2.38005	High	6	34.1116	-14.2801	Low	2	26.2865	-22.7977	Low	1	1.35286	1.53791	High	8
chr20	42	-2.8894	Low	1	-0.39661	Low	3	42.7482	2.60135	High	7	19.1739	-29.2177	Low	1	53.2314	4.1472	High	5	1.37901	1.56406	High	9
chr20	43	0.236789	High	5	0.273249	High	6	46.4975	6.35065	High	8	65.0174	16.6258	High	8	48.314	-0.770236	Low	4	0.779906	0.964958	High	8
chr20	44	4.4971	High	8	0.940004	High	8	44.9177	4.77085	High	8	73.7804	25.3888	High	9	43.349	-5.73526	Low	3	-0.168679	0.016373	High	5
chr20	45	5.78773	High	9	1.18544	High	8	47.037	6.89015	High	8	65.7283	17.3367	High	8	51.0414	1.95713	High	5	-0.14015	0.0449018	High	5
chr20	46	3.00211	High	7	0.612578	High	7	44.9782	4.83135	High	8	49.3419	0.950272	High	5	47.2007	-1.88352	Low	4	-0.028412	0.15664	High	5
chr20	47	1.83705	High	6	0.947701	High	8	46.7196	6.57275	High	8	49.1857	0.794073	High	5	54.3611	5.27682	High	6	-0.218604	-0.0335526	Low	4
chr20	48	4.29871	High	8	0.864851	High	7	46.9818	6.83495	High	8	67.9186	19.5269	High	8	34.4601	-14.6241	Low	2	-0.351739	-0.166687	Low	4
chr20	49	5.50134	High	9	1.08328	High	8	48.4521	8.30525	High	9	75.374	26.9824	High	9	34.459	-14.6253	Low	2	-0.430194	-0.245142	Low	3
chr20	50	3.89688	High	8	0.533041	High	7	47.0655	6.91865	High	9	63.9459	15.5543	High	7	54.5476	5.46333	High	6	-0.311323	-0.126271	Low	4
chr20	51	-0.853126	Low	3	0.139992	High	5	45.0211	4.87425	High	8	58.3841	9.99248	High	6	60.7368	11.6525	High	7	0.149894	0.334945	High	6
chr20	52	-0.602164	Low	4	0.0054878	High	5	40.8077	0.66085	High	5	23.8815	-24.5101	Low	1	53.3267	4.24249	High	5	0.30918	0.494232	High	6
chr20	53	-1.84592	Low	2	-0.467834	Low	2	42.3049	2.15805	High	6	52.2871	3.89552	High	5	47.5153	-1.56898	Low	4	1.56207	1.74712	High	9
chr20	54	-2.03662	Low	2	-0.731039	Low	1	38.3236	-1.82325	Low	3	16.7143	-31.6773	Low	1	70.15	21.0658	High	8	1.97812	2.16317	High	9
chr20	55	-2.94539	Low	1	-1.13983	Low	0	40.0084	-0.13845	Low	4	19.7148	-28.6768	Low	1	49.4121	0.327822	High	5	1.7594	1.94445	High	9
chr20	56	-2.01156	Low	2	-0.693541	Low	1	47.9298	7.78295	High	9	52.1464	3.75475	High	5	60.4377	11.3534	High	7	0.727603	0.912655	High	7
chr20	57	0.558742	High	5	0.0807269	High	5	47.4881	7.34125	High	9	46.7435	-1.64814	Low	4	40.9627	-8.12149	Low	3	0.0429102	0.227962	High	6
chr20	58	-0.97786	Low	3	0.11851	High	5	46.6271	6.48025	High	8	51.2266	2.83502	High	5	48.4324	-0.651823	Low	4	0.337709	0.522761	High	7
chr20	59	-2.31871	Low	1	-0.341338	Low	3	44.2351	4.08825	High	7	24.922	-23.4696	Low	1	44.8974	-4.1868	Low	4	1.37901	1.56406	High	9
chr20	60	-1.80504	Low	2	-0.154921	Low	4	44.9386	4.79175	High	8	13.1308	-35.2608	Low	0	47.6504	-1.43383	Low	4	1.30769	1.49274	High	8
chr20	61	2.03031	High	6	0.162183	High	5	53.8784	13.7316	High	9	53.0514	4.65979	High	5	46.4972	-2.58706	Low	4	0.594469	0.77952	High	7
chr20	62	7.18443	High	9	1.5041	High	9	56.8694	16.7226	High	9	71.8686	23.477	High	9	65.3953	16.311	High	7	-0.991262	-0.80621	Low	1
chr20	63	8.34524	High	9	1.41284	High	8	55.8519	15.705	High	9	71.2052	22.8136	High	9	55.7429	6.65864	High	6	-1.39542	-1.21037	Low	0
chr2	1	-1.39003	Low	3	-0.793408	Low	1	44.0673	3.92042	High	7	42.3531	-6.0385	Low	4	66.9236	17.8393	High	8	1.01342	1.19847	High	8
chr2	2	-2.39172	Low	1	-1.01912	Low	0	46.7577	6.61085	High	8	41.5689	-6.8227	Low	3	64.3075	15.2233	High	7	1.23471	1.41976	High	8
chr2	3	-1.97286	Low	2	-0.479387	Low	2	44.3486	4.20175	High	7	24.0265	-24.3651	Low	1	34.3836	-14.7006	Low	2	1.06731	1.25236	High	8
chr2	4	-2.29767	Low	1	-0.620048	Low	2	46.6978	6.55097	High	8	54.2481	5.85652	High	5	65.5959	16.5116	High	8	1.32644	1.51149	High	8
chr2	5	-2.02599	Low	2	-0.617757	Low	2	38.6735	-1.47335	Low	3	9.72129	-38.6703	Low	0	28.1798	-20.9045	Low	1	1.35854	1.54359	High	8
chr2	6	-2.9014	Low	1	-1.43854	Low	0	40.087	-0.05985	Low	4	7.48052	-40.9111	Low	0	71.3459	22.2616	High	8	2.0935	2.27855	High	9
chr2	7	-3.6436	Low	0	-1.16178	Low	0	40.0366	-0.11025	Low	4	7.32017	-41.0714	Low	0	30.299	-18.7853	Low	1	1.5225	1.70756	High	9
chr2	8	-1.14776	Low	3	-0.740524	Low	1	41.1368	0.98995	High	5	9.64896	-38.7427	Low	0	68.432	19.3477	High	8	0.901058	1.08611	High	8
chr2	9	3.50829	High	8	0.456717	High	6	43.8733	3.72645	High	7	25.9347	-22.457	Low	2	51.6844	2.60016	High	5	0.0881349	0.273187	High	6
chr2	10	6.07831	High	9	1.40201	High	8	44.7306	4.58375	High	8	69.384	20.9924	High	8	36.2785	-12.8057	Low	2	-0.329219	-0.144167	Low	4
chr2	11	5.7626	High	9	1.71351	High	9	48.0557	7.90885	High	9	73.8047	25.4131	High	9	52.1467	3.06249	High	5	-0.502353	-0.317301	Low	3
chr2	12	1.92465	High	6	0.60248	High	7	45.2094	5.06255	High	8	69.8157	21.4241	High	8	60.2706	11.1863	High	7	-0.250106	-0.0650536	Low	4
chr2	13	-1.10356	Low	3	-0.544153	Low	2	41.0123	0.86545	High	5	25.9035	-22.4882	Low	2	50.8	1.71576	High	5	0.338089	0.523141	High	7
chr2	14	-3.31476	Low	0	-1.11731	Low	0	35.9448	-4.20205	Low	1	11.1288	-37.2628	Low	0	51.0526	1.96839	High	5	0.698114	0.883166	High	7
chr2	15	-2.33472	Low	1	-0.595207	Low	2	37.3617	-2.78515	Low	2	11.0907	-37.3009	Low	0	77.05	27.9658	High	9	0.480264	0.665316	High	7
chr2	16	-2.17182	Low	2	-0.548766	Low	2	41.4704	1.32355	High	6	29.4596	-18.932	Low	2	35.4464	-13.6378	Low	2	-0.0609202	0.124132	High	5
chr2	17	-1.86326	Low	2	-0.418163	Low	2	43.2579	3.111	High	7	12.6224	-35.7692	Low	0	54.4306	5.3464	High	6	-0.165259	0.0197931	High	5
chr2	18	-3.25846	Low	0	-0.817705	Low	1	38.2073	-1.93955	Low	3	15.1186	-33.273	Low	0	40.6184	-8.46582	Low	3	-0.0861449	0.098907	High	5
chr2	19	-2.86582	Low	1	-0.540196	Low	2	39.4245	-0.72235	Low	4	16.3739	-32.0178	Low	1	56.0101	6.92586	High	6	-0.0895847	0.0954672	High	5
chr2	20	1.16354	High	6	0.758989	High	7	40.5723	0.42545	High	5	30.5165	-17.8751	Low	2	67.8523	18.7681	High	8	-0.236347	-0.0512947	Low	4
chr2	21	0.983859	High	6	0.939684	High	8	44.8733	4.72645	High	8	72.4087	24.0171	High	9	46.6236	-2.46063	Low	4	-0.0953176	0.0897343	High	5
chr2	22	0.192061	High	5	0.528387	High	7	39.7288	-0.418079	Low	4	24.2397	-24.1519	Low	1	41.1034	-7.98079	Low	3	0.952654	1.13771	High	8
chr2	23	-3.59112	Low	0	-0.588778	Low	2	36.9474	-3.19945	Low	1	11.4893	-36.9023	Low	0	35.7059	-13.3784	Low	2	1.18197	1.36702	High	8
chr2	24	-0.0997507	Low	4	0.282824	High	6	44.5097	4.36285	High	8	44.8444	-3.54717	Low	4	70.1443	21.0601	High	8	0.96412	1.14917	High	8
chr2	25	2.4733	High	7	1.19187	High	8	40.5026	0.35575	High	5	69.3474	20.9558	High	8	35.3591	-13.7252	Low	2	-0.0861449	0.098907	High	5
chr2	26	4.90261	High	8	1.83665	High	9	46.0776	5.93075	High	8	71.1833	22.7917	High	9	49.3218	0.237609	High	5	-0.403747	-0.218695	Low	3
chr2	27	9.23643	High	9	2.04092	High	9	46.0035	5.85665	High	8	70.8958	22.5042	High	9	56.2351	7.15088	High	6	-0.461076	-0.276024	Low	3
chr2	28	11.1546	High	9	2.29532	High	9	46.7412	6.59435	High	8	73.4862	25.0946	High	9	44.3626	-4.72164	Low	3	-0.383109	-0.198057	Low	3
chr2	29	9.69684	High	9	1.69147	High	9	42.9794	2.83255	High	7	74.2538	25.8622	High	9	30.9708	-18.1134	Low	1	-0.279917	-0.0948646	Low	4
chr2	30	2.75265	High	7	0.583138	High	7	43.2669	3.12005	High	7	52.1805	3.78891	High	5	55.6228	6.53857	High	6	-0.299408	-0.114356	Low	4
chr2	31	-1.14079	Low	3	-0.252649	Low	3	42.8463	2.69945	High	7	36.4279	-11.9637	Low	3	59.4714	10.3872	High	7	-0.347565	-0.162513	Low	4
chr2	32	0.74547	High	5	0.765975	High	7	42.7664	2.61955	High	7	28.9108	-19.4808	Low	2	64.3893	15.305	High	7	-0.27533	-0.0902783	Low	4
chr2	33	1.46972	High	6	0.853207	High	7	39.6672	-0.47965	Low	4	64.1144	15.7228	High	7	13.1473	-35.9369	Low	0	-0.23176	-0.0467084	Low	4
chr2	34	1.06528	High	6	0.568284	High	7	40.5431	0.396231	High	5	24.5966	-23.795	Low	1	61.2195	12.1353	High	7	0.442427	0.627479	High	7
chr2	35	-2.69415	Low	1	-0.947305	Low	0	37.9558	-2.19105	Low	2	11.5476	-36.844	Low	0	17.3415	-31.7428	Low	0	0.866661	1.05171	High	8
chr2	36	-2.27882	Low	1	-0.874782	Low	1	35.3929	-4.75395	Low	0	23.5693	-24.8223	Low	1	48.3529	-0.731298	Low	4	0.943482	1.12853	High	8
chr2	37	1.68353	High	6	-0.013078	Low	4	38.9456	-1.20125	Low	3	53.9273	5.53564	High	5	17.7786	-31.3056	Low	0	0.206232	0.391284	High	6
chr2	38	4.40505	High	8	0.625916	High	7	39.7984	-0.34845	Low	4	64.7752	16.3836	High	7	30.981	-18.1033	Low	1	-0.403747	-0.218695	Low	3
chr2	39	5.03868	High	8	1.12152	High	8	42.1939	2.04705	High	6	65.6533	17.2617	High	8	30.5602	-18.524	Low	1	-0.587199	-0.402147	Low	2
chr2	40	2.14759	High	7	0.600188	High	7	39.818	-0.32885	Low	4	65.6332	17.2416	High	8	46.4534	-2.63081	Low	4	-0.277623	-0.0925715	Low	4
chr2	41	-0.611204	Low	4	0.0259535	High	5	37.512	-2.63485	Low	2	46.1459	-2.24574	Low	4	84.9455	35.8612	High	9	0.294519	0.479571	High	6
chr2	42	-1.54009	Low	2	-0.314914	Low	3	36.3877	-3.75915	Low	1	29.9019	-18.4897	Low	2	17.1111	-31.9731	Low	0	0.426375	0.611427	High	7
chr2	43	3.27099	High	7	0.00207767	High	5	42.9822	2.83535	High	7	69.1645	20.7729	High	8	58.7664	9.6822	High	7	0.125972	0.311024	High	6
chr2	44	6.39189	High	9	0.865738	High	7	44.489	4.34215	High	8	71.6423	23.2507	High	9	46.6868	-2.39741	Low	4	-0.494327	-0.309275	Low	3
chr2	45	7.0499	High	9	0.704641	High	7	39.7079	-0.43895	Low	4	60.0588	11.6672	High	7	30.5788	-18.5055	Low	1	-0.518405	-0.333353	Low	3
chr2	46	5.27904	High	8	1.50436	High	9	42.9815	2.83465	High	7	62.7093	14.3177	High	7	59.3889	10.3047	High	7	-0.552802	-0.36775	Low	3
chr2	47	4.28405	High	8	1.37166	High	8	43.2928	3.14595	High	7	72.1277	23.7361	High	9	31.6271	-17.4572	Low	1	-0.557388	-0.372336	Low	2
chr2	48	4.4196	High	8	1.55849	High	9	46.2385	6.09165	High	8	67.6253	19.2337	High	8	51.9911	2.90688	High	5	-0.484007	-0.298955	Low	3
chr2	49	0.210144	High	5	0.0722842	High	5	40.2824	0.13555	High	5	48.965	0.573365	High	5	28.3354	-20.7489	Low	1	0.620147	0.805199	High	7
chr2	50	-1.6538	Low	2	-0.72507	Low	1	38.2662	-1.88065	Low	3	11.1002	-37.2914	Low	0	43.8065	-5.27779	Low	3	1.8252	2.01025	High	9
chr2	51	-4.27625	Low	0	-1.41594	Low	0	36.0538	-4.09305	Low	1	20.7694	-27.6222	Low	1	79.4423	30.3581	High	9	2.84107	3.02612	High	9
chr2	52	-4.22018	Low	0	-1.42401	Low	0	35.2268	-4.92005	Low	0	29.2097	-19.1819	Low	2	97.2188	48.1345	High	9	2.84107	3.02612	High	9
chr2	53	-3.91584	Low	0	-1.32842	Low	0	35.9407	-4.20615	Low	1	41.0617	-7.32995	Low	3	95.775	46.6908	High	9	2.2265	2.41155	High	9
chr2	54	0.747449	High	5	0.199144	High	5	37.5505	-2.59635	Low	2	58.6243	10.2327	High	6	83.6	34.5158	High	9	1.07992	1.26498	High	8
chr2	55	4.80948	High	8	1.35482	High	8	40.6297	0.48285	High	5	66.6183	18.2267	High	8	42.7232	-6.36108	Low	3	0.0480046	0.233057	High	6
chr2	56	4.56071	High	8	1.41119	High	8	39.8519	-0.29495	Low	4	72.0952	23.7036	High	9	32.2519	-16.8324	Low	1	0.247509	0.432561	High	6
chr2	57	-0.304267	Low	4	-0.109543	Low	4	38.0177	-2.12915	Low	2	51.209	2.81734	High	5	65.1258	16.0415	High	7	1.29548	1.48053	High	8
chr2	58	-3.39453	Low	0	-0.905741	Low	1	35.6026	-4.54425	Low	0	25.9689	-22.4227	Low	2	23.4286	-25.6557	Low	0	1.60047	1.78552	High	9
chr2	59	-3.53132	Low	0	-1.05488	Low	0	36.2232	-3.92365	Low	1	50.2445	1.8529	High	5	18.0114	-31.0729	Low	0	1.52709	1.71214	High	9
chr2	60	-2.57875	Low	1	-0.945692	Low	0	37.724	-2.42285	Low	2	15.1095	-33.2821	Low	0	34.2143	-14.87	Low	2	0.763469	0.948521	High	8
chr2	61	1.77962	High	6	0.517603	High	6	42.2174	2.07055	High	6	24.5937	-23.7979	Low	1	52.8281	3.74385	High	5	0.54218	0.727231	High	7
chr2	62	3.88389	High	8	1.03783	High	8	41.0325	0.88565	High	5	69.6572	21.2656	High	8	17.1769	-31.9073	Low	0	-0.0849984	0.100054	High	5
chr2	63	4.45944	High	8	1.60139	High	9	41.9516	1.80475	High	6	60.6878	12.2962	High	7	37.9006	-11.1836	Low	2	-0.339539	-0.154487	Low	4
chr2	64	4.20398	High	8	0.565062	High	7	37.4977	-2.64915	Low	2	63.1798	14.7882	High	7	67.4483	18.364	High	8	-0.474835	-0.289783	Low	3
chr2	65	5.34993	High	8	0.990121	High	8	40.5922	0.44535	High	5	61.2416	12.85	High	7	24.5077	-24.5765	Low	0	-0.384255	-0.199203	Low	3
chr2	66	6.09528	High	9	0.727962	High	7	43.7997	3.65285	High	7	62.7807	14.3891	High	7	22.3681	-26.7162	Low	0	-0.253545	-0.0684934	Low	4
chr2	67	1.41283	High	6	-0.015464	Low	4	39.6887	-0.45815	Low	4	32.9351	-15.4566	Low	2	66.7754	17.6911	High	8	-0.0460147	0.139037	High	5
chr2	68	0.752069	High	5	-0.535826	Low	2	38.1571	-1.98975	Low	3	58.3609	9.96925	High	6	49.1538	0.0696074	High	5	-0.153793	0.0312589	High	5
chr2	69	2.92964	High	7	0.297509	High	6	39.6641	-0.48275	Low	4	46.6721	-1.7195	Low	4	39.0864	-9.99789	Low	2	-0.267304	-0.0822523	Low	4
chr2	70	8.21783	High	9	1.45435	High	9	41.6833	1.53645	High	6	69.0514	20.6598	High	8	27.6494	-21.4348	Low	1	-0.355591	-0.170539	Low	4
chr2	71	8.21513	High	9	2.04627	High	9	43.7674	3.62055	High	7	69.6714	21.2798	High	8	27.307	-21.7773	Low	1	-0.329219	-0.144167	Low	4
chr2	72	5.56435	High	9	1.58134	High	9	45.159	5.01215	High	8	59.0108	10.6192	High	6	57.8229	8.73861	High	6	-0.220295	-0.0352426	Low	4
chr2	73	3.30841	High	7	1.30641	High	8	40.7479	0.60105	High	5	59.8156	11.424	High	6	65.3575	16.2733	High	7	-0.312021	-0.126969	Low	4
chr2	74	6.82808	High	9	1.79127	High	9	44.1886	4.04175	High	7	66.7107	18.3191	High	8	45.2552	-3.82904	Low	4	-0.482861	-0.297809	Low	3
chr2	75	6.9075	High	9	1.52886	High	9	45.4374	5.29055	High	8	73.3587	24.967	High	9	49.5475	0.46329	High	5	-0.613571	-0.428519	Low	2
chr2	76	3.33162	High	7	0.743222	High	7	40.7516	0.60475	High	5	51.8427	3.45113	High	5	39.9159	-9.1683	Low	3	0.309424	0.494476	High	6
chr2	77	-2.34167	Low	1	-0.74243	Low	1	36.5778	-3.56905	Low	1	43.421	-4.97061	Low	4	79.9048	30.8205	High	9	1.5053	1.69036	High	9
chr2	78	-4.22179	Low	0	-0.789952	Low	1	34.9748	-5.17205	Low	0	19.4254	-28.9662	Low	1	78.8966	29.8123	High	9	2.67252	2.85757	High	9
chr2	79	-4.13201	Low	0	-0.931625	Low	0	34.9347	-5.21215	Low	0	21.7725	-26.6191	Low	1	45.6	-3.48424	Low	4	3.34212	3.52717	High	9
chr2	80	-1.85499	Low	2	-0.962055	Low	0	38.1098	-2.03705	Low	2	14.5287	-33.8629	Low	0	59.1818	10.0976	High	7	3.55997	3.74502	High	9
chr2	81	-1.85421	Low	2	-1.19716	Low	0	38.9643	-1.18255	Low	3	10.7308	-37.6609	Low	0	67	17.9158	High	8	3.33295	3.518	High	9
chr2	82	-1.94399	Low	2	-1.17509	Low	0	35.8719	-4.27495	Low	1	21.3865	-27.0051	Low	1	71.8571	22.7729	High	8	2.66564	2.85069	High	9
chr2	83	-0.517011	Low	4	-1.11934	Low	0	35.0801	-5.06675	Low	0	30.7682	-17.6234	Low	2	74.5333	25.4491	High	8	2.49709	2.68215	High	9
chr2	84	-3.5341	Low	0	-1.28772	Low	0	35.4828	-4.66405	Low	0	31.1556	-17.236	Low	2	86.2857	37.2015	High	9	2.04076	2.22581	High	9
chr2	85	3.43582	High	8	0.414877	High	6	38.4176	-1.72925	Low	3	36.1422	-12.2494	Low	3	29.2982	-19.786	Low	1	1.15904	1.34409	High	8
chr2	86	9.81568	High	9	1.44905	High	9	46.504	6.35715	High	8	74.5601	26.1685	High	9	38.945	-10.1392	Low	2	0.0330991	0.218151	High	5
chr2	87	8.84057	High	9	2.43476	High	9	43.0526	2.90575	High	7	69.5976	21.206	High	8	28.2646	-20.8197	Low	1	-0.934612	-0.74956	Low	1
chr2	88	3.50966	High	8	1.18224	High	8	43.897	3.75013	High	7	58.9519	10.5602	High	6	87.5698	38.4856	High	9	-1.00914	-0.824088	Low	1
chr2	89	-2.88746	Low	1	0.892979	High	8	41.5337	1.38685	High	6	54.9499	6.55824	High	6	51.6802	2.59598	High	5	-1.12724	-0.942185	Low	0
chr2	90	-3.07438	Low	1	-0.130993	Low	4	40.4032	0.256304	High	5	31.5541	-16.8375	Low	2	63.5306	14.4464	High	7	-1.16966	-0.984609	Low	0
chr2	91	-2.8243	Low	1	-0.367083	Low	3	41.3843	1.23744	High	6	17.4762	-30.9154	Low	1	53.9474	4.86313	High	6	-1.83124	-1.64618	Low	0
chr2	92	-1.30624	Low	3	-0.795664	Low	1	43.1167	2.96984	High	7	15.7139	-32.6777	Low	0	71.8239	22.7396	High	8	-2.29101	-2.10596	Low	0
chr2	93	-1.42429	Low	3	-0.862826	Low	1	39.8105	-0.336319	Low	4	9.16696	-39.2247	Low	0	83.7333	34.6491	High	9	-2.12935	-1.94429	Low	0
chr2	94	-2.04485	Low	2	-1.10705	Low	0	NA	NA	NA	NA	1.045e-06	-48.3916	Low	0	NA	NA	NA	NA	NA	NA	NA	NA
chr2	95	-3.08178	Low	1	-0.9955	Low	0	NA	NA	NA	NA	0.00136282	-48.3902	Low	0	NA	NA	NA	NA	NA	NA	NA	NA
chr2	96	-0.303866	Low	4	0.192623	High	5	44.3255	4.17861	High	7	25.6466	-22.745	Low	2	50.304	1.21978	High	5	-1.65122	-1.46617	Low	0
chr2	97	3.22532	High	7	1.32171	High	8	44.4098	4.26295	High	7	52.6628	4.27118	High	5	43.6854	-5.39887	Low	3	-1.16966	-0.984609	Low	0
chr2	98	3.3058	High	7	1.68071	High	9	45.6669	5.52005	High	8	67.0919	18.7003	High	8	41.5252	-7.55903	Low	3	-0.935759	-0.750707	Low	1
chr2	99	4.21351	High	8	1.82897	High	9	42.0247	1.87785	High	6	53.6986	5.307	High	5	53.9075	4.82326	High	6	-0.659434	-0.474382	Low	2
chr2	100	2.55068	High	7	1.07932	High	8	42.2435	2.09665	High	6	52.8032	4.41159	High	5	55.1488	6.06456	High	6	-0.420946	-0.235894	Low	3
chr2	101	3.45973	High	8	1.55546	High	9	41.8923	1.74545	High	6	37.7924	-10.5992	Low	3	46.898	-2.18628	Low	4	-0.321193	-0.136141	Low	4
chr2	102	3.4772	High	8	1.0098	High	8	44.3587	4.21185	High	7	64.5406	16.149	High	7	35.0864	-13.9979	Low	2	-0.381962	-0.19691	Low	3
chr2	103	2.27025	High	7	0.925823	High	8	42.3453	2.19845	High	6	53.0339	4.64227	High	5	47.761	-1.32327	Low	4	-0.136594	0.0484575	High	5
chr2	104	-0.478757	Low	4	-0.403131	Low	3	38.477	-1.66985	Low	3	31.3097	-17.0819	Low	2	44.6164	-4.4678	Low	4	0.83685	1.0219	High	8
chr2	105	-2.3282	Low	1	-0.87318	Low	1	36.1137	-4.03315	Low	1	7.75832	-40.6333	Low	0	24.8261	-24.2582	Low	1	1.10286	1.28791	High	8
chr2	106	0.84499	High	5	-0.642516	Low	2	41.7687	1.62185	High	6	31.1215	-17.2701	Low	2	64.9039	15.8197	High	7	0.695821	0.880873	High	7
chr2	107	1.08754	High	6	-0.485561	Low	2	43.5461	3.39925	High	7	36.001	-12.3906	Low	3	43.9005	-5.18374	Low	3	-0.0299626	0.155089	High	5
chr2	108	-0.42465	Low	4	-0.656138	Low	1	40.1406	-0.00625	Low	4	12.5029	-35.8887	Low	0	67.4352	18.351	High	8	-0.0918778	0.0931741	High	5
chr2	109	-0.163562	Low	4	-0.00560268	Low	4	38.7158	-1.43105	Low	3	22.1367	-26.255	Low	1	62.8235	13.7393	High	7	-0.0849984	0.100054	High	5
chr2	110	1.33594	High	6	0.754497	High	7	43.5788	3.43195	High	7	63.3671	14.9755	High	7	53.0904	4.00612	High	5	-0.811929	-0.626877	Low	1
chr2	111	1.61049	High	6	1.91138	High	9	44.5876	4.44071	High	8	51.039	2.64738	High	5	37.0027	-12.0815	Low	2	-1.30954	-1.12449	Low	0
chr2	112	-1.27054	Low	3	2.19671	High	9	43.1204	2.97355	High	7	50.906	2.51439	High	5	36.5377	-12.5465	Low	2	-1.47694	-1.29189	Low	0
chr2	113	0.753072	High	5	2.45223	High	9	43.4692	3.32235	High	7	67.654	19.2624	High	8	59.0894	10.0051	High	7	-1.10201	-0.916961	Low	0
chr2	114	1.94394	High	6	2.25893	High	9	43.3289	3.18205	High	7	71.0076	22.616	High	9	35.2726	-13.8116	Low	2	-0.842886	-0.657834	Low	1
chr2	115	0.989293	High	6	0.813626	High	7	41.7397	1.59285	High	6	49.0782	0.686561	High	5	71.5195	22.4353	High	8	0.030806	0.215858	High	5
chr2	116	-2.75755	Low	1	-0.322198	Low	3	37.6254	-2.52145	Low	2	10.7976	-37.594	Low	0	82.8982	33.814	High	9	1.20605	1.3911	High	8
chr2	117	-4.56444	Low	0	-1.40062	Low	0	36.0467	-4.10015	Low	1	7.80611	-40.5855	Low	0	32.2609	-16.8234	Low	1	2.49709	2.68215	High	9
chr2	118	-2.81196	Low	1	-0.815948	Low	1	36.4403	-3.70655	Low	1	8.50587	-39.8857	Low	0	61.9	12.8158	High	7	2.22421	2.40926	High	9
chr2	119	-2.38613	Low	1	-0.739756	Low	1	40.0636	-0.08325	Low	4	35.242	-13.1496	Low	3	59.449	10.3647	High	7	1.37116	1.55621	High	8
chr2	120	0.0118186	High	5	-0.151925	Low	4	43.596	3.44915	High	7	43.7423	-4.64932	Low	4	68.4769	19.3926	High	8	0.0778157	0.262868	High	6
chr2	121	-0.4866	Low	4	-0.530019	Low	2	41.8624	1.71555	High	6	58.6397	10.2481	High	6	34.9793	-14.1049	Low	2	-0.36247	-0.177418	Low	4
chr2	122	2.14828	High	7	0.0698481	High	5	50.4072	10.2604	High	9	59.5021	11.1105	High	6	72.7719	23.6877	High	8	-0.401454	-0.216402	Low	3
chr2	123	-0.227712	Low	4	-0.515061	Low	2	43.5097	3.36285	High	7	51.9889	3.59726	High	5	48.3363	-0.747929	Low	4	0.169542	0.354594	High	6
chr2	124	-1.53394	Low	2	-0.723255	Low	1	37.0707	-3.07615	Low	2	9.43257	-38.959	Low	0	33.2	-15.8842	Low	2	0.891886	1.07694	High	8
chr2	125	-2.81113	Low	1	-1.35766	Low	0	36.6515	-3.49535	Low	1	7.81427	-40.5773	Low	0	52.7674	3.6832	High	5	1.64977	1.83483	High	9
chr2	126	-2.7382	Low	1	-1.33674	Low	0	38.1498	-1.99705	Low	3	7.35571	-41.0359	Low	0	56.5143	7.43005	High	6	1.87794	2.06299	High	9
chr2	127	-3.04248	Low	1	-0.289709	Low	3	37.0258	-3.12105	Low	2	12.5598	-35.8318	Low	0	69.3636	20.2794	High	8	1.589	1.77406	High	9
chr2	128	3.10865	High	7	0.139961	High	5	43.8916	3.74475	High	7	34.5701	-13.8215	Low	2	58.0818	8.99754	High	6	0.690088	0.87514	High	7
chr2	129	4.37976	High	8	0.106323	High	5	44.7043	4.55745	High	8	69.1519	20.7603	High	8	42.8653	-6.21895	Low	3	0.0422718	0.227324	High	6
chr2	130	3.44335	High	8	0.0311899	High	5	45.3113	5.16445	High	8	23.4697	-24.9219	Low	1	50.7581	1.6739	High	5	-0.303995	-0.118943	Low	4
chr2	131	-0.380742	Low	4	0.559858	High	7	43.6601	3.51325	High	7	23.943	-24.4486	Low	1	40.9352	-8.14905	Low	3	-0.49318	-0.308128	Low	3
chr2	132	-1.16547	Low	3	1.29382	High	8	45.565	5.41815	High	8	63.2034	14.8117	High	7	50.5226	1.43833	High	5	-0.732815	-0.547763	Low	2
chr2	133	0.615836	High	5	0.483841	High	6	40.9991	0.85225	High	5	38.1357	-10.2559	Low	3	61.4551	12.3709	High	7	-0.595225	-0.410173	Low	2
chr2	134	-0.754158	Low	3	0.501117	High	6	40.7546	0.60775	High	5	53.0652	4.67358	High	5	66.4875	17.4032	High	8	-0.254692	-0.0696399	Low	4
chr2	135	1.38129	High	6	0.680664	High	7	41.1132	0.96635	High	5	60.9653	12.5737	High	7	22.8045	-26.2797	Low	0	-0.141181	0.0438712	High	5
chr2	136	1.75537	High	6	0.53957	High	7	41.5924	1.44555	High	6	55.4995	7.10785	High	6	67.9267	18.8425	High	8	-0.240933	-0.055881	Low	4
chr2	137	0.60258	High	5	-0.389777	Low	3	40.2261	0.07925	High	5	64.4133	16.0217	High	7	30.2332	-18.8511	Low	1	0.0571773	0.242229	High	6
chr2	138	-1.34835	Low	3	-1.00706	Low	0	39.5813	-0.56555	Low	4	39.7031	-8.68848	Low	3	65.1538	16.0696	High	7	0.289933	0.474984	High	6
chr2	139	-2.67638	Low	1	-0.987011	Low	0	37.5674	-2.57945	Low	2	50.3684	1.97683	High	5	82.5455	33.4612	High	9	0.40803	0.593082	High	7
chr2	140	-2.67033	Low	1	-1.09221	Low	0	37.2184	-2.92845	Low	2	48.2814	-0.110188	Low	4	54.504	5.41976	High	6	0.522688	0.70774	High	7
chr2	141	-3.43612	Low	0	-1.32032	Low	0	35.952	-4.19485	Low	1	40.5462	-7.8454	Low	3	65.6875	16.6033	High	8	0.804746	0.989798	High	8
chr2	142	-4.5357	Low	0	-1.16109	Low	0	34.6464	-5.50045	Low	0	49.4557	1.06404	High	5	88.4828	39.3985	High	9	0.858635	1.04369	High	8
chr2	143	-4.34604	Low	0	-0.877949	Low	1	34.9372	-5.20965	Low	0	53.981	5.58939	High	5	52.625	3.54076	High	5	0.300252	0.485304	High	6
chr2	144	-3.82697	Low	0	-0.361298	Low	3	36.4627	-3.68415	Low	1	65.4764	17.0848	High	8	93.75	44.6658	High	9	-0.0987573	0.0862946	High	5
chr2	145	-2.48327	Low	1	-0.462767	Low	2	36.9983	-3.14855	Low	1	54.3886	5.99697	High	6	97.9706	48.8863	High	9	-0.094171	0.0908809	High	5
chr2	146	-2.63875	Low	1	-0.72817	Low	1	37.2636	-2.88325	Low	2	49.1758	0.784141	High	5	26.7435	-22.3407	Low	1	0.268148	0.453199	High	6
chr2	147	-3.06977	Low	1	-0.96078	Low	0	35.3317	-4.81515	Low	0	47.4269	-0.964689	Low	4	90.4375	41.3533	High	9	0.343822	0.528874	High	7
chr2	148	-3.58488	Low	0	-0.438768	Low	2	36.1614	-3.98545	Low	1	48.1803	-0.211268	Low	4	86.36	37.2758	High	9	0.135145	0.320196	High	6
chr2	149	-2.65189	Low	1	0.154747	High	5	37.4783	-2.66855	Low	2	40.6483	-7.74327	Low	3	39.3226	-9.76166	Low	2	-0.386548	-0.201496	Low	3
chr2	150	-1.8449	Low	2	-0.113078	Low	4	39.7065	-0.440348	Low	4	53.9976	5.60598	High	5	46.3975	-2.6867	Low	4	-0.610131	-0.425079	Low	2
chr2	151	-1.74415	Low	2	-0.0981227	Low	4	38.4329	-1.71395	Low	3	56.8461	8.45444	High	6	43.4	-5.68424	Low	3	-0.646821	-0.461769	Low	2
chr2	152	-1.25942	Low	3	0.244589	High	6	38.3431	-1.80375	Low	3	54.308	5.91636	High	6	59.5556	10.4713	High	7	-0.582613	-0.397561	Low	2
chr2	153	0.40644	High	5	0.402686	High	6	39.879	-0.26785	Low	4	58.6026	10.211	High	6	53.0663	3.98209	High	5	-0.548216	-0.363164	Low	3
chr2	154	-0.46531	Low	4	-0.177787	Low	4	39.0803	-1.06655	Low	3	55.1481	6.75646	High	6	16.9872	-32.097	Low	0	-0.215708	-0.0306563	Low	4
chr2	155	-1.90983	Low	2	-1.04646	Low	0	36.5722	-3.57465	Low	1	41.2624	-7.1292	Low	3	78.1508	29.0666	High	9	0.182154	0.367206	High	6
chr2	156	-3.03485	Low	1	-0.613659	Low	2	35.1719	-4.97495	Low	0	29.1727	-19.2189	Low	2	76.34	27.2558	High	9	0.292226	0.477278	High	6
chr2	157	-2.96959	Low	1	-0.354539	Low	3	34.7435	-5.40335	Low	0	40.7043	-7.68732	Low	3	92.2759	43.1916	High	9	-0.0322558	0.152796	High	5
chr2	158	-2.19295	Low	2	-0.00325545	Low	4	37.2723	-2.87455	Low	2	54.9117	6.52008	High	6	31.5446	-17.5397	Low	1	-0.387695	-0.202643	Low	3
chr2	159	0	Low	5	0.603667	High	7	38.7136	-1.43325	Low	3	35.0591	-13.3325	Low	3	34.904	-14.1802	Low	2	-0.595225	-0.410173	Low	2
chr2	160	1.8146	High	6	1.63891	High	9	40.3359	0.18905	High	5	54.7388	6.34716	High	6	26.0338	-23.0504	Low	1	-0.567708	-0.382656	Low	2
chr2	161	4.13461	High	8	1.56664	High	9	38.6328	-1.51405	Low	3	67.2437	18.8521	High	8	53.398	4.31379	High	5	-0.534457	-0.349405	Low	3
chr2	162	2.63087	High	7	0.490555	High	6	38.93	-1.21685	Low	3	62.7282	14.3366	High	7	21.3895	-27.6948	Low	0	-0.279917	-0.0948646	Low	4
chr2	163	-0.0475039	Low	4	-0.729048	Low	1	36.7404	-3.40645	Low	1	47.3089	-1.08272	Low	4	71.9781	22.8939	High	8	-0.165259	0.0197931	High	5
chr2	164	-2.87889	Low	1	-0.596193	Low	2	35.6085	-4.53835	Low	0	35.2842	-13.1075	Low	3	39.5147	-9.56953	Low	3	-0.103344	0.0817083	High	5
chr2	165	-2.14088	Low	2	-0.434404	Low	2	36.1193	-4.02755	Low	1	44.9891	-3.40255	Low	4	51.8438	2.75951	High	5	-0.289089	-0.104037	Low	4
chr2	166	-1.74972	Low	2	-0.506022	Low	2	36.4637	-3.68315	Low	1	58.7296	10.338	High	6	30.9333	-18.1509	Low	1	-0.416359	-0.231307	Low	3
chr2	167	-2.1851	Low	2	-0.974653	Low	0	36.4101	-3.73675	Low	1	36.1309	-12.2607	Low	3	35.8583	-13.2259	Low	2	-0.00244477	0.182607	High	5
chr2	168	-2.83978	Low	1	-0.57535	Low	2	35.6554	-4.49145	Low	0	17.0911	-31.3005	Low	1	52.6429	3.55862	High	5	0.463066	0.648118	High	7
chr2	169	-1.80742	Low	2	-0.102652	Low	4	37.8165	-2.33035	Low	2	13.4048	-34.9868	Low	0	77.5111	28.4269	High	9	0.461919	0.646971	High	7
chr2	170	0.571392	High	5	0.158319	High	5	39.5112	-0.63565	Low	4	35.8523	-12.5393	Low	3	28.4086	-20.6756	Low	1	-0.126275	0.0587767	High	5
chr2	171	1.12413	High	6	0.23425	High	6	38.9872	-1.15965	Low	3	58.4142	10.0225	High	6	37.9444	-11.1398	Low	2	-0.629623	-0.444571	Low	2
chr2	172	1.75524	High	6	0.227347	High	6	40.6811	0.53425	High	5	46.6906	-1.70099	Low	4	44.5244	-4.55983	Low	3	-0.756893	-0.571841	Low	2
chr2	173	2.36539	High	7	0.473366	High	6	40.4148	0.26795	High	5	68.4741	20.0825	High	8	46.3121	-2.77211	Low	4	-0.700711	-0.515659	Low	2
chr2	174	3.47529	High	8	0.662907	High	7	41.4184	1.27155	High	6	67.1169	18.7253	High	8	29.198	-19.8862	Low	1	-0.729375	-0.544323	Low	2
chr2	175	3.70063	High	8	0.622079	High	7	40.6504	0.50355	High	5	58.9508	10.5592	High	6	37.6601	-11.4242	Low	2	-0.696124	-0.511072	Low	2
chr2	176	2.79463	High	7	0.447632	High	6	39.8232	-0.32365	Low	4	61.417	13.0254	High	7	66.9941	17.9099	High	8	-0.410626	-0.225574	Low	3
chr2	177	1.83911	High	6	0.16538	High	5	39.743	-0.40385	Low	4	34.342	-14.0496	Low	2	63.8679	14.7836	High	7	-0.260425	-0.0753728	Low	4
chr2	178	2.33111	High	7	0.768002	High	7	39.6525	-0.49435	Low	4	43.5754	-4.81625	Low	4	70.0168	20.9326	High	8	-0.142327	0.0427247	High	5
chr2	179	1.89099	High	6	0.69756	High	7	39.1274	-1.01945	Low	3	58.7396	10.348	High	6	16.0686	-33.0157	Low	0	-0.14462	0.0404315	High	5
chr2	180	1.66245	High	6	0.601076	High	7	38.4768	-1.67005	Low	3	51.6087	3.21709	High	5	11.7034	-37.3808	Low	0	0.0159005	0.200952	High	5
chr2	181	-1.22028	Low	3	-0.0511526	Low	4	37.1633	-2.98355	Low	2	51.4024	3.01076	High	5	29.0252	-20.0591	Low	1	0.0778157	0.262868	High	6
chr2	182	-1.59393	Low	2	-0.0701386	Low	4	36.074	-4.07285	Low	1	47.5216	-0.870056	Low	4	18.912	-30.1722	Low	0	0.0113142	0.196366	High	5
chr2	183	-0.636716	Low	4	-0.298541	Low	3	36.847	-3.29985	Low	1	63.5116	15.12	High	7	58.6476	9.56334	High	6	-0.0769723	0.10808	High	5
chr2	184	-1.12687	Low	3	-0.704881	Low	1	37.227	-2.91985	Low	2	66.3668	17.9752	High	8	21.2717	-27.8126	Low	0	0.148903	0.333955	High	6
chr2	185	-2.28749	Low	1	-0.667798	Low	1	36.526	-3.62085	Low	1	38.7141	-9.67754	Low	3	75.8667	26.7824	High	9	0.623587	0.808638	High	7
chr2	186	-4.1741	Low	0	-0.350067	Low	3	33.9833	-6.16355	Low	0	25.8608	-22.5308	Low	2	66.8596	17.7754	High	8	0.718753	0.903804	High	7
chr2	187	-2.38247	Low	1	-0.0796985	Low	4	34.584	-5.56285	Low	0	28.8039	-19.5877	Low	2	89.2143	40.13	High	9	0.405737	0.590789	High	7
chr2	188	-1.79486	Low	2	-0.288158	Low	3	36.8963	-3.25055	Low	1	49.8256	1.43398	High	5	51.3725	2.28831	High	5	-0.00703108	0.178021	High	5
chr2	189	0.0394311	High	5	1.34345	High	8	35.523	-4.62385	Low	0	51.6851	3.29353	High	5	67.1111	18.0269	High	8	0.0136073	0.198659	High	5
chr2	190	1.3288	High	6	1.79754	High	9	35.2617	-4.88515	Low	0	48.6656	0.273991	High	5	69.2045	20.1203	High	8	-0.02079	0.164262	High	5
chr2	191	4.61164	High	8	2.57079	High	9	37.0654	-3.08145	Low	2	70.1812	21.7896	High	9	52.9758	3.89152	High	5	-0.316607	-0.131555	Low	4
chr2	192	4.88656	High	8	0.192722	High	5	39.1067	-1.04015	Low	3	71.7956	23.404	High	9	12.4283	-36.6559	Low	0	-0.565414	-0.380362	Low	2
chr2	193	1.84969	High	6	-0.261495	Low	3	38.8465	-1.30035	Low	3	60.5358	12.1442	High	7	16.5769	-32.5073	Low	0	0.120239	0.305291	High	6
chr2	194	-2.18181	Low	2	-1.05652	Low	0	34.6303	-5.51655	Low	0	47.8754	-0.516244	Low	4	89.6667	40.5824	High	9	1.20719	1.39225	High	8
chr2	195	-3.23641	Low	0	-0.906717	Low	0	34.0407	-6.10615	Low	0	41.1728	-7.21878	Low	3	76.0455	26.9612	High	9	2.11643	2.30148	High	9
chr2	196	-2.56485	Low	1	-0.78141	Low	1	34.2764	-5.87045	Low	0	42.1925	-6.19908	Low	4	80.6875	31.6033	High	9	1.55117	1.73622	High	9
chr2	197	-2.47271	Low	1	0.201379	High	5	37.6884	-2.45845	Low	2	65.4314	17.0398	High	8	30.871	-18.2133	Low	1	0.456186	0.641238	High	7
chr2	198	1.41276	High	6	0.0931293	High	5	38.6778	-1.46905	Low	3	66.9453	18.5537	High	8	9.83556	-39.2487	Low	0	-0.344125	-0.159073	Low	4
chr2	199	0.727914	High	5	-0.2445	Low	3	39.8312	-0.31565	Low	4	59.8634	11.4718	High	6	30.3895	-18.6947	Low	1	0.0652033	0.250255	High	6
chr2	200	0.689582	High	5	-0.322315	Low	3	36.3475	-3.79935	Low	1	17.8138	-30.5779	Low	1	30.2632	-18.8211	Low	1	0.232604	0.417656	High	6
chr2	201	2.53553	High	7	0.70817	High	7	39.2518	-0.89505	Low	4	40.3581	-8.03354	Low	3	49.752	0.66773	High	5	0.0124607	0.197513	High	5
chr2	202	5.63416	High	9	1.45671	High	9	40.8018	0.65495	High	5	71.2996	22.908	High	9	20.4891	-28.5952	Low	0	-0.626183	-0.441131	Low	2
chr2	203	8.36628	High	9	1.28232	High	8	41.371	1.22415	High	6	65.087	16.6954	High	8	36.7367	-12.3475	Low	2	-0.783264	-0.598212	Low	1
chr2	204	4.76776	High	8	0.450363	High	6	40.795	0.64815	High	5	70.9651	22.5735	High	9	22.8706	-26.2137	Low	0	-0.682365	-0.497313	Low	2
chr2	205	2.25997	High	7	-0.0897768	Low	4	40.4545	0.30765	High	5	59.0503	10.6587	High	6	22.9068	-26.1775	Low	0	-0.506939	-0.321887	Low	3
chr2	206	-0.557245	Low	4	-0.406147	Low	3	38.2461	-1.90075	Low	3	38.0754	-10.3162	Low	3	35.7885	-13.2958	Low	2	-0.509232	-0.32418	Low	3
chr2	207	-1.01142	Low	3	0.0101057	High	5	41.0786	0.93175	High	5	45.5257	-2.8659	Low	4	38.2057	-10.8786	Low	2	-0.589492	-0.404441	Low	2
chr2	208	0.7091	High	5	0.203695	High	5	40.0184	-0.12845	Low	4	48.4334	0.0418274	High	5	49.0476	-0.0366197	Low	4	-0.825687	-0.640636	Low	1
chr2	209	0.866334	High	5	-0.216662	Low	4	41.5802	1.43335	High	6	64.0022	15.6106	High	7	26.7852	-22.299	Low	1	-0.816515	-0.631463	Low	1
chr2	210	-0.166612	Low	4	-0.433855	Low	2	37.8678	-2.27905	Low	2	35.57	-12.8216	Low	3	46.2117	-2.87256	Low	4	-0.75116	-0.566108	Low	2
chr2	211	-1.85937	Low	2	-0.865878	Low	1	36.7352	-3.41165	Low	1	51.8624	3.47074	High	5	47.4706	-1.61365	Low	4	-0.497766	-0.312714	Low	3
chr2	212	-3.2967	Low	0	-0.59748	Low	2	36.4606	-3.68625	Low	1	59.82	11.4283	High	6	41.9664	-7.11785	Low	3	-0.383109	-0.198057	Low	3
chr2	213	-3.29101	Low	0	-0.399701	Low	3	35.3755	-4.77135	Low	0	43.0672	-5.32437	Low	4	83.8235	34.7393	High	9	-0.308581	-0.123529	Low	4
chr2	214	-3.30526	Low	0	-0.297472	Low	3	35.5057	-4.64115	Low	0	39.9672	-8.42444	Low	3	35.9485	-13.1358	Low	2	-0.458783	-0.273731	Low	3
chr2	215	-2.97223	Low	1	2.41486	High	9	36.051	-4.09585	Low	1	32.6192	-15.7724	Low	2	15.4928	-33.5915	Low	0	-0.630769	-0.445717	Low	2
chr2	216	-1.84272	Low	2	2.96593	High	9	37.0143	-3.13255	Low	2	34.5159	-13.8757	Low	2	16.1447	-32.9395	Low	0	-0.850912	-0.66586	Low	1
chr2	217	0.62472	High	5	3.31887	High	9	40.1901	0.04325	High	5	52.1199	3.72828	High	5	31.6709	-17.4134	Low	1	-0.943785	-0.758733	Low	1
chr2	218	4.02694	High	8	1.44238	High	8	44.1945	4.04765	High	7	44.6917	-3.69991	Low	4	56.5528	7.46856	High	6	-1.01487	-0.829821	Low	1
chr2	219	9.34014	High	9	0.852184	High	7	44.7284	4.58155	High	8	29.3563	-19.0353	Low	2	60.4369	11.3526	High	7	-1.05042	-0.865365	Low	0
chr2	220	10.1326	High	9	0.458565	High	6	47.055	6.90815	High	9	72.9442	24.5525	High	9	51.4641	2.37984	High	5	-1.0573	-0.872244	Low	0
chr2	221	6.45198	High	9	-0.486909	Low	2	47.2393	7.09245	High	9	54.6866	6.29502	High	6	51.098	2.01379	High	5	-0.971303	-0.786251	Low	1
chr2	222	-0.285648	Low	4	-0.740634	Low	1	38.6702	-1.47665	Low	3	24.2806	-24.111	Low	1	45.5789	-3.50529	Low	4	-0.887603	-0.702551	Low	1
chr2	223	-1.87483	Low	2	-0.598507	Low	2	38.7991	-1.34775	Low	3	11.1703	-37.2213	Low	0	79.3053	30.2211	High	9	-0.87843	-0.693378	Low	1
chr2	224	-0.663018	Low	4	-0.472939	Low	2	40.5584	0.41155	High	5	49.6264	1.23483	High	5	66.6184	17.5342	High	8	-0.942638	-0.757586	Low	1
chr2	225	0.738583	High	5	-0.714252	Low	1	40.3977	0.25085	High	5	57.07	8.67838	High	6	26.1443	-22.9399	Low	1	-0.936906	-0.751854	Low	1
chr2	226	-0.988424	Low	3	-0.735362	Low	1	39.9567	-0.19015	Low	4	50.2855	1.89393	High	5	61.6286	12.5443	High	7	-0.825687	-0.640636	Low	1
chr2	227	-0.178802	Low	4	-0.660072	Low	1	36.9411	-3.20575	Low	1	50.259	1.86742	High	5	70	20.9158	High	8	-0.869257	-0.684206	Low	1
chr2	228	0.00149929	High	5	-0.755437	Low	1	39.1919	-0.95495	Low	4	51.2664	2.8748	High	5	63.3794	14.2952	High	7	-0.850912	-0.66586	Low	1
chr2	229	-0.236564	Low	4	-0.477295	Low	2	40.3612	0.21435	High	5	67.6358	19.2442	High	8	14.9139	-34.1704	Low	0	-0.427825	-0.242773	Low	3
chr2	230	-0.50525	Low	4	-0.0566246	Low	4	37.7522	-2.39465	Low	2	25.2916	-23.1	Low	1	66.4333	17.3491	High	8	-0.308581	-0.123529	Low	4
chr2	231	1.45869	High	6	1.11873	High	8	40.6805	0.53365	High	5	58.1468	9.75519	High	6	26.0477	-23.0365	Low	1	-0.419799	-0.234747	Low	3
chr2	232	5.42961	High	9	1.3488	High	8	43.1422	2.99535	High	7	63.2502	14.8586	High	7	51.1221	2.03783	High	5	-1.01602	-0.830967	Low	0
chr2	233	6.44642	High	9	1.67869	High	9	46.2026	6.05575	High	8	71.6643	23.2727	High	9	40.4688	-8.61547	Low	3	-1.19947	-1.01442	Low	0
chr2	234	4.70915	High	8	0.582525	High	7	47.3004	7.15355	High	9	63.3741	14.9825	High	7	72.0971	23.0129	High	8	-1.17654	-0.991488	Low	0
chr2	235	1.7389	High	6	0.663312	High	7	44.0157	3.86884	High	7	67.6629	19.2712	High	8	46.0538	-3.03044	Low	4	-1.16393	-0.978876	Low	0
chr2	236	-0.533828	Low	4	-0.158227	Low	4	44.7245	4.57765	High	8	46.7223	-1.6693	Low	4	50.2805	1.19627	High	5	-1.1066	-0.921547	Low	0
chr2	237	-1.29057	Low	3	1.38465	High	8	46.0476	5.90075	High	8	60.768	12.3764	High	7	71.7383	22.654	High	8	-1.13068	-0.945625	Low	0
chr2	238	2.35119	High	7	0.962236	High	8	45.5199	5.37305	High	8	59.8698	11.4782	High	6	75.9729	26.8886	High	9	-1.141	-0.955944	Low	0
chr2	239	5.03092	High	8	0.921581	High	8	45.8415	5.69465	High	8	60.3524	11.9608	High	7	58.9292	9.84494	High	7	-1.21208	-1.02703	Low	0
chr2	240	5.40261	High	9	-0.0863739	Low	4	48.5079	8.36103	High	9	61.7424	13.3508	High	7	57.9064	8.82219	High	6	-1.18915	-1.0041	Low	0
chr2	241	2.9953	High	7	1.36865	High	8	49.9077	9.76088	High	9	54.2714	5.87977	High	5	74.1399	25.0557	High	8	-1.24304	-1.05799	Low	0
chr2	242	6.27122	High	9	2.28588	High	9	53.1426	12.9957	High	9	60.7835	12.3918	High	7	58.878	9.79372	High	7	-1.24648	-1.06143	Low	0
chr2	243	4.60085	High	8	NA	NA	NA	50.787	10.6402	High	9	69.8552	21.4636	High	8	51.7553	2.67107	High	5	-1.90118	-1.71613	Low	0
chr2	244	5.30122	High	8	NA	NA	NA	41.894	1.74719	High	6	58.7207	10.3291	High	6	24.6923	-24.3919	Low	0	-2.18209	-1.99704	Low	0
chr21	9	-4.0111	Low	0	0.982636	High	8	NA	NA	NA	NA	NA	NA	NA	NA	NA	NA	NA	NA	NA	NA	NA	NA
chr21	10	-4.0111	Low	0	1.21234	High	8	41.0928	0.945951	High	5	22.9455	-25.4462	Low	1	61.0433	11.9591	High	7	-1.11614	-0.931088	Low	0
chr21	11	-4.0111	Low	0	1.36156	High	8	38.0234	-2.12342	Low	2	15.732	-32.6596	Low	0	74.3188	25.2346	High	8	-1.53158	-1.34653	Low	0
chr21	15	-3.59042	Low	0	-0.757662	Low	1	37.3705	-2.77635	Low	2	14.1501	-34.2416	Low	0	55.8333	6.74909	High	6	-1.1203	-0.935251	Low	0
chr21	16	-2.44383	Low	1	-0.321354	Low	3	39.4907	-0.65615	Low	4	34.3299	-14.0617	Low	2	77.7115	28.6273	High	9	-0.355199	-0.170147	Low	4
chr21	17	-1.33517	Low	3	-0.0721566	Low	4	37.5988	-2.54805	Low	2	51.6662	3.2746	High	5	25.9846	-23.0996	Low	1	-0.0771304	0.107921	High	5
chr21	18	-1.39069	Low	3	-0.170114	Low	4	35.7753	-4.37155	Low	1	66.0958	17.7042	High	8	16.542	-32.5423	Low	0	0.0777219	0.262774	High	6
chr21	19	-1.65283	Low	2	-0.340095	Low	3	37.7574	-2.38945	Low	2	57.5664	9.1748	High	6	18	-31.0842	Low	0	0.207598	0.39265	High	6
chr21	20	-2.76148	Low	1	-0.461682	Low	2	37.157	-2.98985	Low	2	36.7225	-11.6691	Low	3	23.4851	-25.5991	Low	0	0.841993	1.02705	High	8
chr21	21	-3.52792	Low	0	-0.671104	Low	1	35.1926	-4.95425	Low	0	31.441	-16.9506	Low	2	56.45	7.36576	High	6	1.50053	1.68558	High	9
chr21	22	-1.68431	Low	2	-0.910503	Low	0	34.9077	-5.23915	Low	0	18.3683	-30.0233	Low	1	55.1842	6.09997	High	6	2.01504	2.20009	High	9
chr21	23	-1.66874	Low	2	-1.00502	Low	0	34.8669	-5.27995	Low	0	24.7995	-23.5921	Low	1	76.4632	27.3789	High	9	1.83022	2.01527	High	9
chr21	24	-1.66874	Low	2	-1.01782	Low	0	35.1055	-5.04135	Low	0	24.6695	-23.7221	Low	1	80.5366	31.4523	High	9	1.74447	1.92952	High	9
chr21	25	-0.497411	Low	4	-1.03668	Low	0	34.4642	-5.68265	Low	0	36.009	-12.3826	Low	3	88.7037	39.6195	High	9	1.88766	2.07271	High	9
chr21	26	-2.5858	Low	1	-1.04437	Low	0	35.5334	-4.61345	Low	0	25.277	-23.1146	Low	1	72.4286	23.3443	High	8	2.06166	2.24672	High	9
chr21	27	-2.20164	Low	2	-0.485239	Low	2	36.5114	-3.63545	Low	1	26.7848	-21.6068	Low	2	40.0988	-8.98547	Low	3	1.39147	1.57652	High	9
chr21	28	-0.899646	Low	3	-0.424817	Low	2	39.275	-0.87185	Low	4	44.3735	-4.01813	Low	4	25.0776	-24.0066	Low	1	0.850319	1.03537	High	8
chr21	29	-0.776112	Low	3	-0.372402	Low	3	36.8866	-3.26025	Low	1	57.0536	8.66199	High	6	51.8174	2.73315	High	5	0.111856	0.296908	High	6
chr21	30	1.02404	High	6	-0.24006	Low	3	36.527	-3.61985	Low	1	44.3905	-4.00116	Low	4	83.3333	34.2491	High	9	-0.0346709	0.150381	High	5
chr21	31	0.0893681	High	5	-0.292294	Low	3	39.5462	-0.60065	Low	4	65.3126	16.921	High	8	18.4373	-30.647	Low	0	-0.127083	0.0579691	High	5
chr21	32	0.110952	High	5	-0.0511177	Low	4	37.072	-3.07485	Low	2	21.3891	-27.0025	Low	1	71.3704	22.2861	High	8	-0.00220185	0.18285	High	5
chr21	33	0.335575	High	5	-0.247741	Low	3	41.4036	1.25675	High	6	18.4585	-29.9331	Low	1	69.7922	20.7079	High	8	0.0277696	0.212821	High	5
chr21	34	4.60064	High	8	0.744597	High	7	44.2926	4.14571	High	7	56.9078	8.51621	High	6	32.7596	-16.3247	Low	2	-0.228653	-0.0436007	Low	4
chr21	35	7.47739	High	9	1.04408	High	8	43.1288	2.98195	High	7	66.4807	18.0891	High	8	29.8433	-19.2409	Low	1	-0.502558	-0.317506	Low	3
chr21	36	6.17531	High	9	1.29604	High	8	43.3273	3.18045	High	7	61.2254	12.8338	High	7	29.8196	-19.2647	Low	1	-0.48008	-0.295028	Low	3
chr21	37	3.3632	High	7	0.779533	High	7	41.8942	1.74735	High	6	57.1104	8.71875	High	6	47.7552	-1.32902	Low	4	-0.428462	-0.24341	Low	3
chr21	38	4.49493	High	8	1.28599	High	8	44.4282	4.28135	High	7	63.6859	15.2943	High	7	42.698	-6.38619	Low	3	-0.431792	-0.24674	Low	3
chr21	39	2.39797	High	7	0.800126	High	7	43.1007	2.95385	High	7	67.4376	19.046	High	8	49.3094	0.225153	High	5	-0.430127	-0.245075	Low	3
chr21	40	5.4609	High	9	0.890547	High	8	42.2771	2.13025	High	6	53.9042	5.51255	High	5	69.8741	20.7899	High	8	-0.550013	-0.364961	Low	3
chr21	41	1.27052	High	6	-0.177705	Low	4	43.235	3.08819	High	7	66.2008	17.8092	High	8	38.0933	-10.9909	Low	2	-0.32939	-0.144338	Low	4
chr21	42	1.79063	High	6	0.0953023	High	5	41.8873	1.74045	High	6	19.2605	-29.1311	Low	1	38.9859	-10.0983	Low	2	-0.301916	-0.116864	Low	4
chr21	43	-0.191102	Low	4	0.025935	High	5	44.0349	3.88801	High	7	34.6448	-13.7469	Low	2	58.2646	9.18033	High	6	-0.293591	-0.108539	Low	4
chr21	44	2.13253	High	7	0.989751	High	8	49.4941	9.34723	High	9	66.0525	17.6609	High	8	56.6934	7.60913	High	6	-0.545018	-0.359966	Low	3
chr21	45	5.88329	High	9	1.79625	High	9	51.3067	11.1598	High	9	74.3502	25.9586	High	9	63.3132	14.229	High	7	-0.608291	-0.423239	Low	2
chr21	46	5.68747	High	9	2.20886	High	9	52.4386	12.2918	High	9	72.7568	24.3652	High	9	61.3455	12.2612	High	7	-0.621611	-0.436559	Low	2
chr21	47	7.72344	High	9	2.36692	High	9	52.4326	12.2858	High	9	69.2241	20.8325	High	8	65.3978	16.3136	High	7	-0.594137	-0.409086	Low	2
chr21	48	3.45063	High	8	2.08562	High	9	49.8178	9.67095	High	9	54.0052	5.61359	High	5	61.3847	12.3004	High	7	-1.18274	-0.997691	Low	0
chr21	49	3.28362	High	7	NA	NA	NA	43.996	3.84915	High	7	66.0458	17.6542	High	8	81.1712	32.087	High	9	-1.47705	-1.29199	Low	0
chr22	17	-4.216	Low	0	-1.46953	Low	0	41.2077	1.0609	High	5	15.933	-32.4586	Low	0	72.8333	23.7491	High	8	-0.614067	-0.429015	Low	2
chr22	18	-4.14366	Low	0	-0.62211	Low	2	43.9359	3.78905	High	7	43.7528	-4.63882	Low	4	58.3415	9.25729	High	6	-0.968341	-0.783289	Low	1
chr22	19	-1.14368	Low	3	-0.276351	Low	3	47.8273	7.68045	High	9	68.2443	19.8527	High	8	52.8623	3.7781	High	5	-0.28108	-0.0960276	Low	4
chr22	20	0.59759	High	5	0.335011	High	6	50.4713	10.3244	High	9	72.9516	24.56	High	9	63.2493	14.165	High	7	-1.60391	-1.41885	Low	0
chr22	21	1.03124	High	6	0.654078	High	7	52.5904	12.4436	High	9	66.7399	18.3483	High	8	56.7969	7.71267	High	6	-1.77116	-1.58611	Low	0
chr22	22	0.0951312	High	5	0.408196	High	6	49.8128	9.66595	High	9	71.1965	22.8049	High	9	43.2062	-5.87807	Low	3	-1.6404	-1.45535	Low	0
chr22	23	-1.64253	Low	2	0.47383	High	6	46.236	6.08915	High	8	59.5861	11.1945	High	6	41.2533	-7.83096	Low	3	-0.99571	-0.810658	Low	1
chr22	24	-0.785218	Low	3	0.649016	High	7	49.273	9.12615	High	9	56.7954	8.40375	High	6	58.362	9.27774	High	6	-0.594301	-0.409249	Low	2
chr22	25	-1.73668	Low	2	0.52417	High	7	49.525	9.37815	High	9	75.4243	27.0326	High	9	46.5936	-2.49064	Low	4	-1.04741	-0.862355	Low	0
chr22	26	-1.42094	Low	3	-0.134616	Low	4	47.1705	7.02365	High	9	66.9229	18.5313	High	8	57.034	7.94976	High	6	-0.238506	-0.0534539	Low	4
chr22	27	-4.30273	Low	0	-1.26506	Low	0	44.7931	4.64625	High	8	44.7111	-3.68052	Low	4	57.327	8.24278	High	6	0.713321	0.898373	High	7
chr22	28	-4.56716	Low	0	-1.20889	Low	0	46.3731	6.22625	High	8	46.7067	-1.6849	Low	4	56.0436	6.95936	High	6	1.19988	1.38493	High	8
chr22	29	-1.12975	Low	3	-0.228675	Low	3	42.3567	2.20985	High	6	68.0691	19.6775	High	8	53.9037	4.81948	High	6	0.828878	1.01393	High	8
chr22	30	2.80779	High	7	0.5773	High	7	46.8111	6.66425	High	8	73.2933	24.9017	High	9	46.531	-2.5532	Low	4	0.445715	0.630767	High	7
chr22	31	5.77784	High	9	1.07292	High	8	47.4538	7.30695	High	9	75.1287	26.7371	High	9	60.397	11.3128	High	7	0.546067	0.731119	High	7
chr22	32	3.87339	High	8	0.470103	High	6	47.289	7.14215	High	9	74.5669	26.1752	High	9	35.4201	-13.6641	Low	2	0.454838	0.63989	High	7
chr22	33	1.05677	High	6	0.125565	High	5	45.5019	5.35505	High	8	64.366	15.9744	High	7	39.0697	-10.0146	Low	2	0.546067	0.731119	High	7
chr22	34	-2.1693	Low	2	-0.692855	Low	1	44.3324	4.18555	High	7	34.076	-14.3156	Low	2	51.8448	2.76053	High	5	0.862329	1.04738	High	8
chr22	35	-3.61285	Low	0	-1.02967	Low	0	42.0057	1.85885	High	6	12.4172	-35.9744	Low	0	70.019	20.9348	High	8	1.00526	1.19031	High	8
chr22	36	1.01564	High	6	1.06205	High	8	45.9715	5.82465	High	8	52.7994	4.40779	High	5	40.3995	-8.68471	Low	3	0.938354	1.12341	High	8
chr22	37	1.67764	High	6	1.06102	High	8	45.8699	5.72305	High	8	72.1156	23.724	High	9	50.7092	1.62492	High	5	0.311912	0.496964	High	6
chr22	38	6.61165	High	9	2.71846	High	9	51.7508	11.6039	High	9	64.9155	16.5239	High	8	55.8325	6.7483	High	6	0.311912	0.496964	High	6
chr22	39	5.28537	High	8	1.31299	High	8	51.4845	11.3377	High	9	77.9278	29.5362	High	9	46.486	-2.59826	Low	4	0.15074	0.335792	High	6
chr22	40	7.30287	High	9	1.99476	High	9	51.5268	11.3799	High	9	72.3169	23.9253	High	9	43.3642	-5.72	Low	3	0.123371	0.308423	High	6
chr22	41	7.38797	High	9	1.35122	High	8	44.7605	4.61365	High	8	68.4354	20.0438	High	8	64.0154	14.9312	High	7	0.564313	0.749365	High	7
chr22	42	5.32502	High	8	1.31302	High	8	47.6974	7.55055	High	9	76.6714	28.2798	High	9	37.7532	-11.331	Low	2	0.4001	0.585152	High	7
chr22	43	5.97102	High	9	0.894713	High	8	49.8943	9.74745	High	9	73.4999	25.1083	High	9	59.5745	10.4902	High	7	0.582559	0.767611	High	7
chr22	44	1.02597	High	6	-0.315722	Low	3	51.2922	11.1454	High	9	68.6458	20.2542	High	8	49.1899	0.105691	High	5	0.0108546	0.195907	High	5
chr22	45	1.28298	High	6	-0.536241	Low	2	49.0628	8.91595	High	9	63.9783	15.5867	High	7	58.4458	9.36152	High	6	0.117289	0.302341	High	6
chr22	46	1.6896	High	6	0.0902911	High	5	50.4762	10.3293	High	9	68.0966	19.705	High	8	60.0837	10.9994	High	7	-0.0621289	0.122923	High	5
chr22	47	1.15948	High	6	0.571998	High	7	51.0994	10.9526	High	9	77.2651	28.8735	High	9	52.5131	3.42886	High	5	0.159863	0.344915	High	6
chr22	48	-1.483	Low	3	-0.113952	Low	4	49.3381	9.19125	High	9	56.5557	8.1641	High	6	78.0885	29.0043	High	9	1.03567	1.22072	High	8
chr22	49	-5.78713	Low	0	-1.259	Low	0	47.6026	7.45575	High	9	20.6985	-27.6931	Low	1	46.9565	-2.12772	Low	4	1.60129	1.78634	High	9
chr22	50	-0.662168	Low	4	-0.358822	Low	3	50.5769	10.43	High	9	27.6435	-20.7481	Low	2	30.3528	-18.7314	Low	1	1.209	1.39405	High	8
chr22	51	-0.418622	Low	4	0.0839093	High	5	54.8728	14.7259	High	9	73.5258	25.1342	High	9	53.5943	4.51009	High	6	-1.44882	-1.26376	Low	0
chr22	52	2.72956	High	7	NA	NA	NA	51.2087	11.0618	High	9	63.6559	15.2643	High	7	59.4347	10.3505	High	7	-2.85375	-2.6687	Low	0
chr3	1	-3.01243	Low	1	-1.087	Low	0	36.9088	-3.23802	Low	1	44.2738	-4.1178	Low	4	84.7402	35.6559	High	9	1.91914	2.10419	High	9
chr3	2	-3.8468	Low	0	-1.05784	Low	0	36.6078	-3.53905	Low	1	25.6411	-22.7505	Low	2	56.1579	7.07366	High	6	2.39043	2.57549	High	9
chr3	3	-2.71141	Low	1	-0.691565	Low	1	37.6935	-2.45335	Low	2	12.552	-35.8396	Low	0	79.5408	30.4566	High	9	2.22096	2.40601	High	9
chr3	4	0.150771	High	5	-0.157032	Low	4	39.4239	-0.72295	Low	4	20.2016	-28.19	Low	1	41.0341	-8.05015	Low	3	0.79579	0.980842	High	8
chr3	5	1.57501	High	6	0.664458	High	7	40.8256	0.67875	High	5	62.5886	14.197	High	7	45.9506	-3.13362	Low	4	-0.406649	-0.221597	Low	3
chr3	6	0.241525	High	5	0.644824	High	7	40.7686	0.62175	High	5	37.9575	-10.4341	Low	3	15.6795	-33.4048	Low	0	0.0146084	0.19966	High	5
chr3	7	-2.34293	Low	1	0.0777367	High	5	37.339	-2.80785	Low	2	19.8091	-28.5825	Low	1	74.2034	25.1192	High	8	0.53432	0.719372	High	7
chr3	8	-3.56796	Low	0	-0.422038	Low	2	38.1053	-2.04155	Low	2	10.255	-38.1366	Low	0	41.8261	-7.25815	Low	3	0.308359	0.49341	High	6
chr3	9	2.725	High	7	0.549328	High	7	41.8322	1.68535	High	6	33.6473	-14.7443	Low	2	75.375	26.2908	High	9	-0.416333	-0.231281	Low	3
chr3	10	5.31907	High	8	1.39669	High	8	46.062	5.91515	High	8	61.8779	13.4863	High	7	45.2346	-3.84966	Low	4	-0.913448	-0.728396	Low	1
chr3	11	7.6138	High	9	2.30632	High	9	47.7105	7.56365	High	9	61.0172	12.6256	High	7	44.4257	-4.65855	Low	3	-1.00706	-0.822009	Low	1
chr3	12	4.95497	High	8	2.64695	High	9	44.8029	4.65605	High	8	68.3983	20.0067	High	8	45.7597	-3.32455	Low	4	-1.13457	-0.949516	Low	0
chr3	13	3.18403	High	7	2.22829	High	9	44.2599	4.11305	High	7	70.9741	22.5824	High	9	54.524	5.43972	High	6	-1.40411	-1.21906	Low	0
chr3	14	3.14159	High	7	1.70983	High	9	50.9658	10.8189	High	9	62.2771	13.8855	High	7	59.3263	10.242	High	7	-1.36376	-1.17871	Low	0
chr3	15	3.068	High	7	1.37587	High	8	47.0275	6.88065	High	8	63.8587	15.4671	High	7	54.1517	5.06746	High	6	-1.2653	-1.08025	Low	0
chr3	16	3.5986	High	8	1.27482	High	8	41.9067	1.75985	High	6	70.9509	22.5593	High	9	22.5395	-26.5447	Low	0	-0.953798	-0.768746	Low	1
chr3	17	1.93507	High	6	1.1933	High	8	41.459	1.31215	High	6	51.2667	2.87508	High	5	73.7138	24.6295	High	8	-0.792397	-0.607345	Low	1
chr3	18	-0.511773	Low	4	0.431885	High	6	38.3028	-1.84405	Low	3	49.7363	1.34468	High	5	71.1228	22.0386	High	8	-0.57612	-0.391068	Low	2
chr3	19	-1.63584	Low	2	0.307152	High	6	37.3464	-2.80045	Low	2	25.5866	-22.805	Low	2	69.7444	20.6602	High	8	-0.203283	-0.0182312	Low	4
chr3	20	-1.508	Low	2	-0.0727033	Low	4	37.4026	-2.74425	Low	2	19.9901	-28.4015	Low	1	58.0139	8.92965	High	6	0.171168	0.356219	High	6
chr3	21	-2.57732	Low	1	-0.649829	Low	1	37.8424	-2.30445	Low	2	35.2817	-13.11	Low	3	33.7692	-15.315	Low	2	1.12343	1.30849	High	8
chr3	22	-2.73435	Low	1	-0.805136	Low	1	36.5488	-3.59805	Low	1	23.5541	-24.8375	Low	1	48.72	-0.364239	Low	4	1.62378	1.80883	High	9
chr3	23	-2.37662	Low	1	-0.215202	Low	4	36.7384	-3.40845	Low	1	24.9585	-23.4331	Low	1	83.8684	34.7842	High	9	1.23803	1.42308	High	8
chr3	24	-0.483918	Low	4	0.410416	High	6	39.9509	-0.19595	Low	4	60.2642	11.8726	High	7	28.4954	-20.5888	Low	1	0.0194505	0.204502	High	5
chr3	25	1.12447	High	6	0.849631	High	7	38.5335	-1.61335	Low	3	59.4026	11.0109	High	6	36.5251	-12.5591	Low	2	-0.768187	-0.583135	Low	1
chr3	26	0.0398524	High	5	-0.0528456	Low	4	38.7421	-1.40475	Low	3	33.3433	-15.0483	Low	2	23.6244	-25.4598	Low	0	-0.230721	-0.0456694	Low	4
chr3	27	-0.0705041	Low	4	-0.331575	Low	3	38.0924	-2.05445	Low	2	18.5205	-29.8711	Low	1	59.1304	10.0462	High	7	-0.137109	0.0479433	High	5
chr3	28	-1.0629	Low	3	-0.619829	Low	2	39.412	-0.73485	Low	4	53.105	4.71335	High	5	46.4778	-2.60646	Low	4	0.366463	0.551515	High	7
chr3	29	-0.879659	Low	3	-0.409158	Low	3	37.3853	-2.76155	Low	2	35.5942	-12.7974	Low	3	40.1592	-8.925	Low	3	0.411655	0.596707	High	7
chr3	30	1.6928	High	6	-0.585196	Low	2	36.3987	-3.74815	Low	1	51.3167	2.92509	High	5	84.9355	35.8512	High	9	0.437479	0.622531	High	7
chr3	31	2.84012	High	7	-0.282497	Low	3	38.0484	-2.09845	Low	2	61.2184	12.8268	High	7	44.9667	-4.11757	Low	4	-0.175845	0.009207	High	5
chr3	32	4.96809	High	8	0.16187	High	5	40.1697	0.02285	High	5	58.4474	10.0558	High	6	25.4671	-23.6171	Low	1	-0.923132	-0.73808	Low	1
chr3	33	3.60502	High	8	0.748889	High	7	43.2519	3.10505	High	7	59.4855	11.0939	High	6	52.5588	3.47455	High	5	-1.06194	-0.876885	Low	0
chr3	34	1.45318	High	6	0.38589	High	6	40.144	-0.00285	Low	4	68.1304	19.7388	High	8	21.2339	-27.8504	Low	0	-0.253317	-0.0682655	Low	4
chr3	35	-1.47444	Low	3	-0.280993	Low	3	38.3963	-1.75055	Low	3	21.7356	-26.656	Low	1	54.5455	5.46122	High	6	0.447163	0.632215	High	7
chr3	36	-3.74729	Low	0	-0.92587	Low	0	36.0941	-4.05275	Low	1	22.9672	-25.4244	Low	1	74.4848	25.4006	High	8	0.949121	1.13417	High	8
chr3	37	0.168059	High	5	-0.0620258	Low	4	39.4097	-0.73715	Low	4	46.5845	-1.8071	Low	4	73.3439	24.2597	High	8	-0.043496	0.141556	High	5
chr3	38	3.48156	High	8	0.600772	High	7	42.2875	2.14065	High	6	61.9779	13.5863	High	7	37.0609	-12.0234	Low	2	-0.721381	-0.536329	Low	2
chr3	39	4.63129	High	8	0.864824	High	7	44.6812	4.53435	High	8	55.2343	6.84272	High	6	43.7474	-5.3368	Low	3	-1.13941	-0.954358	Low	0
chr3	40	2.27189	High	7	0.252957	High	6	41.6413	1.49445	High	6	43.4046	-4.98705	Low	4	32.7896	-16.2947	Low	2	-1.11843	-0.933376	Low	0
chr3	41	0.34197	High	5	0.0629434	High	5	41.4856	1.33875	High	6	35.1308	-13.2608	Low	3	36.3835	-12.7007	Low	2	-1.23141	-1.04636	Low	0
chr3	42	2.04876	High	6	0.852213	High	7	40.0692	-0.07765	Low	4	43.367	-5.02462	Low	4	37.0134	-12.0708	Low	2	-1.25078	-1.06572	Low	0
chr3	43	2.64609	High	7	0.887034	High	8	44.7351	4.58825	High	8	63.3539	14.9622	High	7	41.8259	-7.25835	Low	3	-1.26369	-1.07864	Low	0
chr3	44	4.06808	High	8	0.990826	High	8	42.4086	2.26175	High	6	60.3815	11.9899	High	7	34.3396	-14.7447	Low	2	-1.15394	-0.968884	Low	0
chr3	45	4.55751	High	8	0.475942	High	6	42.56	2.41315	High	6	58.0253	9.63369	High	6	52.0772	2.99293	High	5	-1.43155	-1.24649	Low	0
chr3	46	4.78016	High	8	0.444164	High	6	44.4255	4.27865	High	7	69.198	20.8064	High	8	35.021	-14.0632	Low	2	-1.4493	-1.26425	Low	0
chr3	47	7.38238	High	9	1.73569	High	9	45.2365	5.08965	High	8	61.4179	13.0263	High	7	72.504	23.4198	High	8	-1.43962	-1.25456	Low	0
chr3	48	7.98807	High	9	2.57009	High	9	45.4404	5.29355	High	8	74.5143	26.1227	High	9	41.3209	-7.76338	Low	3	-1.09583	-0.910779	Low	0
chr3	49	13.7459	High	9	3.90595	High	9	47.6658	7.51895	High	9	76.3497	27.9581	High	9	39.6783	-9.40594	Low	3	-0.811765	-0.626713	Low	1
chr3	50	13.8424	High	9	3.19541	High	9	49.7381	9.59125	High	9	77.7335	29.3419	High	9	31.3301	-17.7541	Low	1	-0.826291	-0.64124	Low	1
chr3	51	11.0046	High	9	2.27391	High	9	49.0973	8.95045	High	9	68.7771	20.3855	High	8	43.6159	-5.46832	Low	3	-0.987693	-0.802641	Low	1
chr3	52	10.4774	High	9	2.20089	High	9	43.6404	3.49355	High	7	59.6631	11.2715	High	6	32.791	-16.2932	Low	2	-1.28144	-1.09639	Low	0
chr3	53	8.66697	High	9	1.80452	High	9	49.8582	9.71135	High	9	76.2545	27.8629	High	9	41.1185	-7.96575	Low	3	-1.24271	-1.05765	Low	0
chr3	54	7.24013	High	9	1.38098	High	8	44.8402	4.69335	High	8	67.6458	19.2542	High	8	42.3622	-6.72201	Low	3	-1.02643	-0.841377	Low	0
chr3	55	0.661331	High	5	-0.179631	Low	4	42.5481	2.40125	High	6	61.1005	12.7089	High	7	45.5	-3.58424	Low	4	-0.856958	-0.671906	Low	1
chr3	56	-1.09092	Low	3	-0.517462	Low	2	41.5527	1.40585	High	6	57.6762	9.28459	High	6	45.9783	-3.10598	Low	4	-0.871484	-0.686432	Low	1
chr3	57	1.63878	High	6	0.0243908	High	5	40.4243	0.27745	High	5	53.4311	5.03953	High	5	43.4082	-5.67608	Low	3	-1.12973	-0.944674	Low	0
chr3	58	3.11421	High	7	1.07919	High	8	41.7583	1.61145	High	6	71.6841	23.2925	High	9	28.3511	-20.7331	Low	1	-1.21527	-1.03022	Low	0
chr3	59	1.76923	High	6	0.70355	High	7	43.8475	3.70065	High	7	60.4423	12.0507	High	7	31.0537	-18.0305	Low	1	-1.05387	-0.868815	Low	0
chr3	60	-1.15613	Low	3	0.406888	High	6	40.0318	-0.11505	Low	4	9.67407	-38.7175	Low	0	41.4	-7.68424	Low	3	-0.424403	-0.239351	Low	3
chr3	61	-2.37317	Low	1	-0.34914	Low	3	38.4973	-1.64952	Low	3	10.7581	-37.6335	Low	0	51.76	2.67576	High	5	-0.0225138	0.162538	High	5
chr3	62	-2.37692	Low	1	-0.273639	Low	3	40.1747	0.02785	High	5	7.01033	-41.3813	Low	0	76.7041	27.6198	High	9	0.389059	0.574111	High	7
chr3	63	-1.44259	Low	3	-0.35836	Low	3	40.1184	-0.02845	Low	4	19.6523	-28.7393	Low	1	77.6438	28.5596	High	9	-0.04511	0.139942	High	5
chr3	64	0.660689	High	5	-0.441523	Low	2	39.3011	-0.84575	Low	4	19.499	-28.8927	Low	1	13.8161	-35.2681	Low	0	-0.29851	-0.113458	Low	4
chr3	65	0.924407	High	6	0.436059	High	6	40.7347	0.58785	High	5	13.8943	-34.4974	Low	0	61.2218	12.1375	High	7	-0.769801	-0.584749	Low	1
chr3	66	0.834366	High	5	0.367926	High	6	40.0234	-0.12345	Low	4	19.0811	-29.3105	Low	1	80.5462	31.4619	High	9	-0.921518	-0.736466	Low	1
chr3	67	-1.66748	Low	2	0.361437	High	6	41.5022	1.35537	High	6	28.6801	-19.7116	Low	2	39.3798	-9.70442	Low	3	-0.666504	-0.481452	Low	2
chr3	68	-2.26421	Low	1	-0.618012	Low	2	38.7435	-1.40335	Low	3	22.5565	-25.8352	Low	1	45.8165	-3.26773	Low	4	-0.0257418	0.15931	High	5
chr3	69	-0.378988	Low	4	-0.458346	Low	2	38.596	-1.55085	Low	3	24.6566	-23.735	Low	1	55.8298	6.74555	High	6	0.129203	0.314255	High	6
chr3	70	-0.816398	Low	3	-0.755545	Low	1	40.1051	-0.04175	Low	4	63.0902	14.6986	High	7	33.3288	-15.7555	Low	2	0.095309	0.280361	High	6
chr3	71	2.70157	High	7	0.123866	High	5	37.6929	-2.45395	Low	2	46.6627	-1.72889	Low	4	75.1702	26.086	High	8	-0.598716	-0.413664	Low	2
chr3	72	2.78485	High	7	-0.0133741	Low	4	41.498	1.35115	High	6	51.0121	2.62047	High	5	52.9819	3.89769	High	5	-0.818221	-0.63317	Low	1
chr3	73	4.04904	High	8	0.31171	High	6	44.2333	4.08645	High	7	42.073	-6.31865	Low	4	40.5938	-8.49049	Low	3	-0.892466	-0.707414	Low	1
chr3	74	0.623686	High	5	-0.471242	Low	2	40.9036	0.75675	High	5	27.0231	-21.3685	Low	2	45.5799	-3.50433	Low	4	-0.530927	-0.345875	Low	3
chr3	75	-2.01896	Low	2	-0.326279	Low	3	37.0232	-3.12365	Low	2	7.53179	-40.8598	Low	0	79.6353	30.5511	High	9	-0.430859	-0.245807	Low	3
chr3	76	-3.65698	Low	0	-0.587212	Low	2	40.9534	0.80655	High	5	14.3589	-34.0327	Low	0	63.7527	14.6685	High	7	0.55046	0.735512	High	7
chr3	77	-2.40758	Low	1	-0.681966	Low	1	35.6015	-4.54535	Low	0	9.573	-38.8186	Low	0	42	-7.08424	Low	3	1.17347	1.35852	High	8
chr3	78	-4.0004	Low	0	-0.915426	Low	0	36.0364	-4.11045	Low	1	30.6815	-17.7101	Low	2	72.1	23.0158	High	8	1.62701	1.81206	High	9
chr3	79	-3.38541	Low	0	-0.967418	Low	0	36.2132	-3.93365	Low	1	48.3352	-0.056441	Low	4	92.1321	43.0478	High	9	0.75544	0.940492	High	8
chr3	80	-3.45677	Low	0	-0.970292	Low	0	35.0385	-5.10835	Low	0	46.0739	-2.31769	Low	4	26.9091	-22.1751	Low	1	0.21636	0.401412	High	6
chr3	81	-3.13789	Low	1	-1.01686	Low	0	34.7421	-5.40475	Low	0	43.0142	-5.37736	Low	4	79.4211	30.3368	High	9	0.266394	0.451446	High	6
chr3	82	-3.62169	Low	0	-1.0349	Low	0	36.0142	-4.13265	Low	1	51.8886	3.49699	High	5	29.4737	-19.6106	Low	1	1.16056	1.34561	High	8
chr3	83	-3.60729	Low	0	-1.02558	Low	0	35.3767	-4.77015	Low	0	39.0417	-9.34986	Low	3	78.3182	29.2339	High	9	2.08216	2.26721	High	9
chr3	84	-3.16159	Low	1	-1.17741	Low	0	33.9203	-6.22655	Low	0	40.8665	-7.52512	Low	3	89.72	40.6358	High	9	3.37982	3.56487	High	9
chr3	85	-2.76066	Low	1	-1.15469	Low	0	34.716	-5.43085	Low	0	38.363	-10.0286	Low	3	93.875	44.7908	High	9	3.21681	3.40186	High	9
chr3	86	-2.76659	Low	1	-1.04969	Low	0	34.0432	-6.10365	Low	0	38.4297	-9.96187	Low	3	52.1429	3.05862	High	5	2.46952	2.65457	High	9
chr3	87	-2.26	Low	1	-0.746881	Low	1	35.2006	-4.94625	Low	0	40.2391	-8.1525	Low	3	69.0857	20.0015	High	8	0.931367	1.11642	High	8
chr3	88	-1.78407	Low	2	-0.569062	Low	2	36.1417	-4.00515	Low	1	52.6785	4.28685	High	5	46.7714	-2.31281	Low	4	0.661827	0.846879	High	7
chr3	89	-2.59831	Low	1	-0.649025	Low	1	35.93	-4.21685	Low	1	44.8315	-3.5601	Low	4	9.85321	-39.231	Low	0	1.06694	1.252	High	8
chr3	90	-3.18324	Low	0	-0.943805	Low	0	35.2914	-4.85545	Low	0	38.934	-9.4576	Low	3	87.0606	37.9764	High	9	0.644073	0.829125	High	7
chr3	91	-3.80778	Low	0	-1.16513	Low	0	36.7147	-3.43215	Low	1	16.8393	-31.5523	Low	1	50	0.915761	High	5	-0.514787	-0.329735	Low	3
chr3	92	-0.600895	Low	4	-1.22897	Low	0	NA	NA	NA	NA	2.5608e-05	-48.3916	Low	0	NA	NA	NA	NA	NA	NA	NA	NA
chr3	93	-2.478	Low	1	-1.09298	Low	0	NA	NA	NA	NA	4.9067e-05	-48.3916	Low	0	NA	NA	NA	NA	NA	NA	NA	NA
chr3	94	-2.44119	Low	1	-1.07426	Low	0	37.8302	-2.3167	Low	2	27.1507	-21.2409	Low	2	25.9492	-23.1351	Low	1	-0.811765	-0.626713	Low	1
chr3	95	-2.3906	Low	1	-1.06647	Low	0	35.3715	-4.77535	Low	0	44.2074	-4.18418	Low	4	88.8846	39.8004	High	9	0.924911	1.10996	High	8
chr3	96	-4.33922	Low	0	-1.17637	Low	0	34.4295	-5.71735	Low	0	40.2045	-8.18712	Low	3	85.1	36.0158	High	9	2.83267	3.01772	High	9
chr3	97	-2.57838	Low	1	-0.978161	Low	0	35.4636	-4.68325	Low	0	43.6342	-4.75742	Low	4	63.9028	14.8185	High	7	2.48727	2.67233	High	9
chr3	98	-1.45277	Low	3	-0.746798	Low	1	36.3904	-3.75645	Low	1	52.231	3.83936	High	5	9.82464	-39.2596	Low	0	1.56567	1.75073	High	9
chr3	99	1.79211	High	6	-0.257604	Low	3	37.7922	-2.35465	Low	2	45.1176	-3.274	Low	4	26.2277	-22.8565	Low	1	0.535934	0.720986	High	7
chr3	100	2.49241	High	7	-0.0129125	Low	4	38.4403	-1.70655	Low	3	49.5671	1.17544	High	5	58.9806	9.89634	High	7	0.353551	0.538603	High	7
chr3	101	4.81388	High	8	0.371884	High	6	38.3708	-1.77605	Low	3	61.9777	13.586	High	7	22.3294	-26.7548	Low	0	-0.182301	0.00275096	High	5
chr3	102	1.37068	High	6	-0.143275	Low	4	39.2193	-0.92755	Low	4	64.9575	16.5659	High	8	14.3163	-34.7679	Low	0	0.332569	0.517621	High	7
chr3	103	-1.11119	Low	3	-0.600265	Low	2	35.8919	-4.25495	Low	1	54.2896	5.89801	High	5	74.3846	25.3004	High	8	1.47045	1.6555	High	9
chr3	104	-3.03569	Low	1	-1.19789	Low	0	34.5171	-5.62975	Low	0	41.0857	-7.30588	Low	3	75.7	26.6158	High	9	2.09507	2.28012	High	9
chr3	105	-2.47205	Low	1	-0.672258	Low	1	35.3659	-4.78095	Low	0	46.1432	-2.24838	Low	4	90.2143	41.13	High	9	1.19768	1.38273	High	8
chr3	106	-1.79788	Low	2	-0.621684	Low	2	36.3352	-3.81165	Low	1	54.8823	6.49065	High	6	31.3613	-17.7229	Low	1	0.087239	0.272291	High	6
chr3	107	0.762456	High	5	-0.168994	Low	4	37.0609	-3.08595	Low	2	54.0601	5.66846	High	5	36.7656	-12.3186	Low	2	-0.527699	-0.342647	Low	3
chr3	108	-0.620308	Low	4	-0.608964	Low	2	38.6891	-1.45775	Low	3	48.796	0.40438	High	5	33.8246	-15.2597	Low	2	-0.300124	-0.115072	Low	4
chr3	109	-1.05761	Low	3	-0.56327	Low	2	38.139	-2.00785	Low	3	29.8253	-18.5663	Low	2	24.8125	-24.2717	Low	1	0.698949	0.884001	High	7
chr3	110	-3.47576	Low	0	-0.879003	Low	1	37.4086	-2.73825	Low	2	31.5404	-16.8512	Low	2	63.5484	14.4641	High	7	1.19284	1.37789	High	8
chr3	111	-2.05055	Low	2	-0.0260487	Low	4	36.5788	-3.56805	Low	1	41.0063	-7.38534	Low	3	1.65556	-47.4287	Low	0	0.905543	1.09059	High	8
chr3	112	-0.09327	Low	4	0.460923	High	6	38.7169	-1.42995	Low	3	63.8279	15.4362	High	7	20.4368	-28.6475	Low	0	-0.201669	-0.0166172	Low	4
chr3	113	2.57295	High	7	1.13051	High	8	39.5986	-0.54825	Low	4	56.7197	8.32813	High	6	51.1148	2.03058	High	5	-0.669732	-0.48468	Low	2
chr3	114	2.83928	High	7	0.975693	High	8	39.7439	-0.40295	Low	4	63.6192	15.2276	High	7	27.5287	-21.5556	Low	1	-0.461525	-0.276473	Low	3
chr3	115	1.43771	High	6	0.656384	High	7	36.522	-3.62485	Low	1	60.7557	12.3641	High	7	45.4098	-3.6744	Low	4	0.0452747	0.230327	High	6
chr3	116	-1.53061	Low	2	0.0175836	High	5	38.0372	-2.10965	Low	2	55.4531	7.06153	High	6	46.0678	-3.01644	Low	4	1.39459	1.57964	High	9
chr3	117	-3.55413	Low	0	-0.742388	Low	1	37.0192	-3.12765	Low	2	22.3788	-26.0128	Low	1	39.3636	-9.7206	Low	2	2.37914	2.56419	High	9
chr3	118	-3.26258	Low	0	-0.657319	Low	1	36.6026	-3.54425	Low	1	11.2146	-37.1771	Low	0	56.7391	7.65489	High	6	2.1903	2.37535	High	9
chr3	119	0.176072	High	5	-0.0126958	Low	4	38.6468	-1.50005	Low	3	25.8148	-22.5769	Low	2	34.4733	-14.611	Low	2	0.840982	1.02603	High	8
chr3	120	1.64381	High	6	0.40446	High	6	40.6382	0.49135	High	5	60.2843	11.8927	High	7	36.8486	-12.2357	Low	2	-0.240405	-0.0553534	Low	4
chr3	121	2.63601	High	7	0.753259	High	7	38.7314	-1.41545	Low	3	60.8128	12.4212	High	7	57.6865	8.60227	High	6	-0.561594	-0.376542	Low	2
chr3	122	2.74688	High	7	1.0981	High	8	39.3714	-0.77545	Low	4	54.2309	5.83927	High	5	56.3448	7.26059	High	6	-0.697171	-0.512119	Low	2
chr3	123	3.79003	High	8	1.22615	High	8	42.1883	2.04145	High	6	67.7228	19.3312	High	8	32.464	-16.6203	Low	2	-0.871484	-0.686432	Low	1
chr3	124	3.73629	High	8	1.24881	High	8	44.527	4.38015	High	8	55.2951	6.90346	High	6	51.9165	2.8323	High	5	-0.998991	-0.813939	Low	1
chr3	125	2.61112	High	7	0.742844	High	7	43.5326	3.38575	High	7	66.389	17.9974	High	8	37.7372	-11.347	Low	2	-1.06355	-0.878499	Low	0
chr3	126	1.7662	High	6	0.456351	High	6	43.6999	3.55305	High	7	64.2456	15.854	High	7	63.0144	13.9301	High	7	-1.1378	-0.952744	Low	0
chr3	127	3.36776	High	7	0.982883	High	8	48.6105	8.46365	High	9	54.9777	6.58605	High	6	46.9906	-2.09368	Low	4	-1.20397	-1.01892	Low	0
chr3	128	7.09524	High	9	1.68431	High	9	46.5677	6.42085	High	8	67.3296	18.938	High	8	33.8678	-15.2164	Low	2	-1.13295	-0.947902	Low	0
chr3	129	7.33509	High	9	1.76765	High	9	48.786	8.63915	High	9	73.0023	24.6107	High	9	61.4949	12.4106	High	7	-1.21365	-1.0286	Low	0
chr3	130	5.46326	High	9	0.825649	High	7	46.0824	5.93555	High	8	66.3789	17.9873	High	8	50.8553	1.77109	High	5	-0.921518	-0.736466	Low	1
chr3	131	0.265996	High	5	-0.0414424	Low	4	38.4732	-1.67365	Low	3	42.4983	-5.89328	Low	4	31.1923	-17.8919	Low	1	-0.713311	-0.528259	Low	2
chr3	132	0.102962	High	5	0.0249572	High	5	39.1858	-0.96105	Low	4	31.122	-17.2696	Low	2	32.5	-16.5842	Low	2	-0.377596	-0.192544	Low	3
chr3	133	0.542738	High	5	0.122826	High	5	38.8476	-1.29925	Low	3	47.597	-0.79457	Low	4	27.3687	-21.7155	Low	1	-0.585804	-0.400752	Low	2
chr3	134	0.690144	High	5	-0.282339	Low	3	43.3216	3.17475	High	7	63.1065	14.7149	High	7	43.0108	-6.07349	Low	3	-0.411491	-0.226439	Low	3
chr3	135	-0.0903033	Low	4	0.260058	High	6	44.275	4.12815	High	7	41.4901	-6.90149	Low	3	51.1903	2.10604	High	5	-0.0208998	0.164152	High	5
chr3	136	-0.0761194	Low	4	-0.0480826	Low	4	40.8419	0.69505	High	5	37.7352	-10.6564	Low	3	7.39891	-41.6853	Low	0	0.24057	0.425622	High	6
chr3	137	0.0572597	High	5	0.450861	High	6	40.3047	0.15785	High	5	63.7375	15.3459	High	7	19.3109	-29.7734	Low	0	0.476216	0.661268	High	7
chr3	138	0.6376	High	5	-0.202362	Low	4	39.8454	-0.30145	Low	4	43.5887	-4.80294	Low	4	41.3887	-7.69552	Low	3	0.0081524	0.193204	High	5
chr3	139	-0.542486	Low	4	-0.195123	Low	4	43.0885	2.94165	High	7	62.8247	14.4331	High	7	51.9295	2.84529	High	5	0.087239	0.272291	High	6
chr3	140	-0.895262	Low	3	-0.0817486	Low	4	42.3022	2.15535	High	6	27.3432	-21.0484	Low	2	57.7128	8.62858	High	6	-0.0854603	0.0995916	High	5
chr3	141	1.93721	High	6	0.402275	High	6	42.1625	2.01565	High	6	31.623	-16.7686	Low	2	48.7443	-0.339902	Low	4	-0.129039	0.0560133	High	5
chr3	142	3.39253	High	8	0.573127	High	7	41.2962	1.14935	High	5	71.7554	23.3638	High	9	26.1154	-22.9689	Low	1	-0.367912	-0.18286	Low	3
chr3	143	3.89834	High	8	-0.050866	Low	4	39.2882	-0.85865	Low	4	62.2117	13.8201	High	7	58.4453	9.36109	High	6	-0.543839	-0.358788	Low	3
chr3	144	-0.646408	Low	4	-0.834039	Low	1	38.4087	-1.73815	Low	3	20.253	-28.1386	Low	1	22.28	-26.8042	Low	0	-0.182301	0.00275096	High	5
chr3	145	-2.73953	Low	1	-0.794541	Low	1	35.1757	-4.97115	Low	0	11.6462	-36.7455	Low	0	29	-20.0842	Low	1	0.361621	0.546673	High	7
chr3	146	-2.32393	Low	1	-0.856261	Low	1	35.3674	-4.77945	Low	0	32.1314	-16.2602	Low	2	26.6303	-22.454	Low	1	1.07663	1.26168	High	8
chr3	147	-3.28701	Low	0	-0.78132	Low	1	35.7492	-4.39765	Low	0	41.1776	-7.21403	Low	3	25.127	-23.9573	Low	1	2.01437	2.19942	High	9
chr3	148	-2.69256	Low	1	-0.351589	Low	3	36.2445	-3.90235	Low	1	26.5052	-21.8864	Low	2	79.3204	30.2362	High	9	1.78518	1.97023	High	9
chr3	149	0.0668596	High	5	0.214646	High	5	37.4482	-2.69865	Low	2	49.8109	1.41927	High	5	28.061	-21.0232	Low	1	0.823228	1.00828	High	8
chr3	150	2.22225	High	7	0.245857	High	6	39.6665	-0.48035	Low	4	68.1164	19.7248	High	8	36.8607	-12.2235	Low	2	-0.547068	-0.362016	Low	3
chr3	151	3.1381	High	7	0.132457	High	5	40.0573	-0.08955	Low	4	58.1152	9.72358	High	6	32.0676	-17.0167	Low	1	-0.852116	-0.667064	Low	1
chr3	152	2.50758	High	7	-0.324138	Low	3	37.0081	-3.13875	Low	1	59.2198	10.8282	High	6	47.8788	-1.20545	Low	4	-0.676188	-0.491137	Low	2
chr3	153	0.186356	High	5	-0.282952	Low	3	37.8601	-2.28675	Low	2	46.689	-1.70261	Low	4	37.1867	-11.8975	Low	2	-0.55191	-0.366858	Low	3
chr3	154	-0.647256	Low	4	-0.561485	Low	2	37.3963	-2.75055	Low	2	18.3132	-30.0784	Low	1	63.398	14.3137	High	7	-0.448613	-0.263561	Low	3
chr3	155	-1.86003	Low	2	-0.445348	Low	2	37.1352	-3.01165	Low	2	14.7953	-33.5963	Low	0	43.3529	-5.7313	Low	3	-0.419561	-0.234509	Low	3
chr3	156	0.828185	High	5	-0.423279	Low	2	39.894	-0.25285	Low	4	44.4339	-3.95774	Low	4	19.6822	-29.402	Low	0	-0.445385	-0.260333	Low	3
chr3	157	0.140055	High	5	0.0442698	High	5	39.449	-0.69785	Low	4	55.8187	7.42713	High	6	20.6062	-28.4781	Low	0	-0.203283	-0.0182312	Low	4
chr3	158	0.936811	High	6	0.0720495	High	5	38.0803	-2.06655	Low	2	41.7897	-6.60189	Low	4	73.6909	24.6067	High	8	-0.287212	-0.10216	Low	4
chr3	159	-1.3277	Low	3	0.535025	High	7	38.4528	-1.69405	Low	3	35.371	-13.0206	Low	3	28.6901	-20.3942	Low	1	-0.251703	-0.0666515	Low	4
chr3	160	1.61906	High	6	0.0573437	High	5	40.2073	0.06045	High	5	46.3569	-2.03471	Low	4	50.8067	1.72251	High	5	-0.693943	-0.508891	Low	2
chr3	161	-0.0134996	Low	4	-0.207649	Low	4	38.2674	-1.87945	Low	3	60.86	12.4684	High	7	21.9922	-27.092	Low	0	-0.246861	-0.0618095	Low	4
chr3	162	-0.992854	Low	3	-0.84333	Low	1	36.5107	-3.63615	Low	1	30.8068	-17.5848	Low	2	75.5811	26.4968	High	9	0.53432	0.719372	High	7
chr3	163	-4.31656	Low	0	-1.15967	Low	0	34.7466	-5.40025	Low	0	31.1635	-17.2281	Low	2	66.7083	17.6241	High	8	1.46399	1.64904	High	9
chr3	164	-3.30667	Low	0	-1.01697	Low	0	34.8137	-5.33315	Low	0	35.9484	-12.4432	Low	3	50.85	1.76576	High	5	1.5689	1.75395	High	9
chr3	165	-3.30667	Low	0	-1.03311	Low	0	34.3736	-5.77325	Low	0	27.6726	-20.719	Low	2	69.537	20.4528	High	8	1.49143	1.67648	High	9
chr3	166	-3.32274	Low	0	-0.862927	Low	1	34.8009	-5.34595	Low	0	33.5909	-14.8007	Low	2	73.4091	24.3249	High	8	1.19445	1.3795	High	8
chr3	167	-3.33311	Low	0	-0.894326	Low	1	35.5054	-4.64145	Low	0	30.4685	-17.9231	Low	2	81.8125	32.7283	High	9	0.937823	1.12287	High	8
chr3	168	-2.65675	Low	1	0.893258	High	8	36.7004	-3.44645	Low	1	31.9485	-16.4431	Low	2	28.0107	-21.0735	Low	1	0.360007	0.545059	High	7
chr3	169	0.311587	High	5	1.44491	High	8	36.0163	-4.13055	Low	1	42.499	-5.89264	Low	4	33.4561	-15.6281	Low	2	-0.0192858	0.165766	High	5
chr3	170	1.11699	High	6	1.80695	High	9	39.4151	-0.73175	Low	4	62.7376	14.346	High	7	39.4646	-9.61959	Low	3	-0.259773	-0.0747216	Low	4
chr3	171	4.1843	High	8	1.78545	High	9	40.5409	0.39405	High	5	64.4817	16.0901	High	7	39.2837	-9.80058	Low	2	-0.324334	-0.139282	Low	4
chr3	172	3.24921	High	7	1.08964	High	8	39.6324	-0.51445	Low	4	68.3235	19.9319	High	8	40.3142	-8.77006	Low	3	-0.264616	-0.0795636	Low	4
chr3	173	1.32506	High	6	1.04729	High	8	38.7352	-1.41165	Low	3	60.3318	11.9402	High	7	53.1828	4.09856	High	5	0.209904	0.394956	High	6
chr3	174	-1.98203	Low	2	-0.347958	Low	3	35.5286	-4.61825	Low	0	14.7314	-33.6602	Low	0	78.1111	29.0269	High	9	0.442321	0.627373	High	7
chr3	175	-3.73598	Low	0	-0.118667	Low	4	35.5005	-4.64635	Low	0	20.9334	-27.4582	Low	1	57.9259	8.84169	High	6	0.613407	0.798459	High	7
chr3	176	-1.96315	Low	2	0.118959	High	5	35.3425	-4.80435	Low	0	13.3053	-35.0864	Low	0	58.2059	9.12164	High	6	0.311587	0.496638	High	6
chr3	177	-0.394427	Low	4	0.101307	High	5	38.3048	-1.84205	Low	3	35.1781	-13.2135	Low	3	27.257	-21.8273	Low	1	0.258324	0.443376	High	6
chr3	178	0.364194	High	5	0.328978	High	6	38.8327	-1.31415	Low	3	46.2684	-2.12325	Low	4	52.1857	3.10148	High	5	-0.0370399	0.148012	High	5
chr3	179	0.636253	High	5	-0.109568	Low	4	38.1542	-1.99265	Low	3	29.8045	-18.5871	Low	2	16.6606	-32.4236	Low	0	0.0694848	0.254537	High	6
chr3	180	-0.449415	Low	4	-0.434972	Low	2	39.4307	-0.71615	Low	4	45.1924	-3.19926	Low	4	17.1584	-31.9258	Low	0	0.308359	0.49341	High	6
chr3	181	-1.02879	Low	3	-0.446789	Low	2	37.5656	-2.58125	Low	2	20.8977	-27.4939	Low	1	51.2459	2.16166	High	5	0.340639	0.525691	High	7
chr3	182	-0.57706	Low	4	0.160995	High	5	38.4788	-1.66805	Low	3	17.5988	-30.7928	Low	1	76.0545	26.9703	High	9	0.00976642	0.194818	High	5
chr3	183	3.68829	High	8	1.29176	High	8	39.5614	-0.58545	Low	4	44.9792	-3.41243	Low	4	31.2116	-17.8727	Low	1	-0.561594	-0.376542	Low	2
chr3	184	7.57105	High	9	1.589	High	9	44.8168	4.66995	High	8	65.3373	16.9457	High	8	46.4463	-2.63799	Low	4	-0.800467	-0.615415	Low	1
chr3	185	6.88104	High	9	1.30088	High	8	44.9033	4.75645	High	8	59.687	11.2954	High	6	52.2538	3.16961	High	5	-0.677802	-0.492751	Low	2
chr3	186	4.02955	High	8	0.485242	High	6	42.8428	2.69595	High	7	64.2688	15.8772	High	7	43.7843	-5.29989	Low	3	-0.702013	-0.516961	Low	2
chr3	187	3.11402	High	7	1.19678	High	8	43.2976	3.15075	High	7	54.9421	6.55047	High	6	39.511	-9.57324	Low	3	-0.463139	-0.278087	Low	3
chr3	188	4.47311	High	8	1.03064	High	8	41.4991	1.35225	High	6	59.6821	11.2904	High	6	57.0308	7.9466	High	6	-0.380824	-0.195772	Low	3
chr3	189	3.63797	High	8	0.952732	High	8	38.9959	-1.15095	Low	3	57.7787	9.38707	High	6	79.9429	30.8586	High	9	-0.300124	-0.115072	Low	4
chr3	190	1.20613	High	6	-0.315455	Low	3	37.6931	-2.45375	Low	2	63.9616	15.57	High	7	87	37.9158	High	9	-0.237177	-0.0521254	Low	4
chr3	191	-1.77895	Low	2	-0.367394	Low	3	36.8387	-3.30815	Low	1	47.9546	-0.436974	Low	4	21.2156	-27.8687	Low	0	0.093695	0.278747	High	6
chr3	192	-2.76585	Low	1	-0.359946	Low	3	36.8734	-3.27345	Low	1	36.2508	-12.1408	Low	3	33.5507	-15.5335	Low	2	0.18408	0.369132	High	6
chr3	193	-1.86928	Low	2	-0.121701	Low	4	38.8438	-1.30305	Low	3	29.1089	-19.2827	Low	2	69.7681	20.6838	High	8	0.117905	0.302957	High	6
chr3	194	0.784178	High	5	1.6363	High	9	42.7618	2.61495	High	7	45.5798	-2.81177	Low	4	36.4355	-12.6487	Low	2	-0.521243	-0.336191	Low	3
chr3	195	2.88047	High	7	2.61508	High	9	46.8081	6.66128	High	8	67.3169	18.9253	High	8	53.6919	4.60763	High	6	-0.706855	-0.521803	Low	2
chr3	196	4.69014	High	8	3.58084	High	9	46.7146	6.56775	High	8	72.1169	23.7253	High	9	62.4795	13.3953	High	7	-0.813379	-0.628327	Low	1
chr3	197	4.44005	High	8	2.82694	High	9	42.9716	2.82475	High	7	71.906	23.5144	High	9	31.5939	-17.4903	Low	1	-0.908606	-0.723554	Low	1
chr3	198	5.10897	High	8	NA	NA	NA	44.5622	4.41535	High	8	65.5366	17.145	High	8	39.2302	-9.85401	Low	2	-0.89408	-0.709028	Low	1
chr4	1	17.2611	High	9	4.71636	High	9	48.0815	7.93466	High	9	54.9535	6.5619	High	6	75.8862	26.802	High	9	-1.14626	-0.961211	Low	0
chr4	2	17.9377	High	9	4.52363	High	9	54.596	14.4491	High	9	69.4813	21.0897	High	8	57.1554	8.07111	High	6	-0.990244	-0.805192	Low	1
chr4	3	13.8657	High	9	3.44591	High	9	49.1295	8.98265	High	9	74.3457	25.9541	High	9	45.9139	-3.17037	Low	4	-0.963574	-0.778522	Low	1
chr4	4	8.07385	High	9	2.01905	High	9	51.658	11.5112	High	9	55.4762	7.08459	High	6	61.8792	12.795	High	7	-0.81689	-0.631838	Low	1
chr4	5	0.924952	High	6	0.614096	High	7	45.7646	5.61775	High	8	45.7297	-2.66187	Low	4	54.049	4.96474	High	6	-0.515519	-0.330467	Low	3
chr4	6	2.89039	High	7	0.753166	High	7	44.8741	4.72725	High	8	22.0624	-26.3292	Low	1	63.1788	14.0946	High	7	-0.520853	-0.335801	Low	3
chr4	7	3.65111	High	8	0.865867	High	7	49.8609	9.71405	High	9	55.7285	7.33685	High	6	48.6041	-0.480175	Low	4	-0.558191	-0.373139	Low	2
chr4	8	5.3028	High	8	1.47478	High	9	51.6283	11.4815	High	9	68.7076	20.316	High	8	68.3585	19.2743	High	8	-1.08359	-0.898537	Low	0
chr4	9	0.986638	High	6	0.888032	High	8	52.8456	12.6988	High	9	58.1392	9.74763	High	6	65.3594	16.2751	High	7	-1.29161	-1.10656	Low	0
chr4	10	0.422356	High	5	1.0183	High	8	45.4908	5.34398	High	8	21.8966	-26.495	Low	1	55.7391	6.65489	High	6	-1.39163	-1.20657	Low	0
chr4	11	-1.16442	Low	3	0.575517	High	7	42.6932	2.54635	High	6	15.7071	-32.6846	Low	0	59.0836	9.99933	High	7	-1.21694	-1.03189	Low	0
chr4	12	-1.38433	Low	3	0.266894	High	6	38.9819	-1.16495	Low	3	39.8944	-8.4972	Low	3	35.4444	-13.6398	Low	2	-0.49285	-0.307798	Low	3
chr4	13	-1.1526	Low	3	0.117251	High	5	37.2947	-2.85215	Low	2	19.026	-29.3657	Low	1	49.1481	0.0639094	High	5	0.0445493	0.229601	High	6
chr4	14	-1.69466	Low	2	-0.335681	Low	3	39.8207	-0.32615	Low	4	44.8018	-3.58985	Low	4	52.5822	3.49798	High	5	0.699296	0.884348	High	7
chr4	15	2.64292	High	7	0.372237	High	6	38.8842	-1.26265	Low	3	34.7948	-13.5969	Low	3	76.6176	27.5334	High	9	0.253908	0.43896	High	6
chr4	16	3.17279	High	7	0.445653	High	6	40.2412	0.09435	High	5	62.624	14.2324	High	7	22.3792	-26.705	Low	0	0.107224	0.292276	High	6
chr4	17	4.9655	High	8	0.978662	High	8	40.5904	0.44355	High	5	33.9133	-14.4783	Low	2	35.8438	-13.2405	Low	2	-0.250153	-0.0651015	Low	4
chr4	18	1.03354	High	6	0.258231	High	6	40.7891	0.64225	High	5	33.443	-14.9486	Low	2	28.3732	-20.711	Low	1	0.545944	0.730996	High	7
chr4	19	-1.58665	Low	2	-0.110907	Low	4	37.6609	-2.48595	Low	2	22.6731	-25.7185	Low	1	7.38393	-41.7003	Low	0	1.25803	1.44308	High	8
chr4	20	-2.72882	Low	1	-0.362235	Low	3	36.4087	-3.73815	Low	1	34.5622	-13.8294	Low	2	72.3171	23.2328	High	8	1.65008	1.83513	High	9
chr4	21	-3.04615	Low	1	-0.315365	Low	3	37.1393	-3.00755	Low	2	33.8528	-14.5388	Low	2	56.8843	7.80006	High	6	1.74342	1.92848	High	9
chr4	22	-2.86621	Low	1	-0.332936	Low	3	37.6066	-2.54025	Low	2	12.947	-35.4446	Low	0	79.589	30.5048	High	9	1.24203	1.42708	High	8
chr4	23	-3.20811	Low	0	-0.578461	Low	2	38.5435	-1.60335	Low	3	28.0474	-20.3442	Low	2	36.7164	-12.3678	Low	2	0.933992	1.11904	High	8
chr4	24	-1.98532	Low	2	-0.291193	Low	3	37.3404	-2.80645	Low	2	52.8508	4.45918	High	5	91.6364	42.5521	High	9	0.137894	0.322946	High	6
chr4	25	0.252753	High	5	-0.0537811	Low	4	41.6789	1.53205	High	6	61.5981	13.2064	High	7	63.5342	14.45	High	7	-0.479515	-0.294463	Low	3
chr4	26	2.01677	High	6	0.454155	High	6	43.2331	3.08625	High	7	57.7743	9.38267	High	6	38.2106	-10.8736	Low	2	-0.906234	-0.721182	Low	1
chr4	27	1.00273	High	6	0.0923998	High	5	40.2626	0.11575	High	5	55.9467	7.55513	High	6	30.9174	-18.1669	Low	1	-0.390171	-0.205119	Low	3
chr4	28	-1.51076	Low	2	-0.42335	Low	2	37.4831	-2.66375	Low	2	31.735	-16.6566	Low	2	39.4595	-9.62478	Low	3	0.627287	0.812339	High	7
chr4	29	-2.40575	Low	1	-1.01815	Low	0	35.521	-4.62585	Low	0	37.7062	-10.6854	Low	3	79.2963	30.2121	High	9	1.73676	1.92181	High	9
chr4	30	-3.31215	Low	0	-0.851988	Low	1	34.3486	-5.79825	Low	0	39.7258	-8.66586	Low	3	73.3636	24.2794	High	8	1.78076	1.96581	High	9
chr4	31	-3.38862	Low	0	-0.808393	Low	1	35.422	-4.72485	Low	0	51.3935	3.00189	High	5	50.9329	1.84865	High	5	1.23536	1.42041	High	8
chr4	32	-3.38862	Low	0	-0.740773	Low	1	35.1018	-5.04503	Low	0	52.232	3.84038	High	5	81.8182	32.7339	High	9	0.725966	0.911018	High	7
chr4	33	-0.422506	Low	4	-0.908352	Low	0	34.6842	-5.46262	Low	0	41.5279	-6.86373	Low	3	67.05	17.9658	High	8	1.32071	1.50576	High	8
chr4	34	-0.422506	Low	4	-0.746269	Low	1	34.8583	-5.28855	Low	0	38.9153	-9.47629	Low	3	77.8889	28.8047	High	9	1.86211	2.04716	High	9
chr4	35	-0.422506	Low	4	-0.769654	Low	1	34.2684	-5.87845	Low	0	41.4834	-6.90823	Low	3	94.8462	45.7619	High	9	1.69675	1.8818	High	9
chr4	36	-3.56735	Low	0	-0.581188	Low	2	34.9677	-5.17915	Low	0	38.3591	-10.0325	Low	3	65.6842	16.6	High	8	0.615286	0.800338	High	7
chr4	37	-1.39698	Low	3	-0.117747	Low	4	36.4564	-3.69045	Low	1	47.7919	-0.599681	Low	4	10.5248	-38.5595	Low	0	-0.223484	-0.0384316	Low	4
chr4	38	3.56049	High	8	0.715875	High	7	40.1742	0.02735	High	5	39.6038	-8.78777	Low	3	47.6043	-1.47994	Low	4	-0.659537	-0.474485	Low	2
chr4	39	7.13708	High	9	2.22164	High	9	42.0811	1.93425	High	6	69.0512	20.6595	High	8	34.8563	-14.2279	Low	2	-0.944905	-0.759853	Low	1
chr4	40	7.05284	High	9	2.8909	High	9	40.8907	0.74385	High	5	74.4991	26.1075	High	9	22.8907	-26.1936	Low	0	-0.98491	-0.799858	Low	1
chr4	41	5.68766	High	9	3.04445	High	9	43.1147	2.96784	High	7	73.1303	24.7386	High	9	51.466	2.38173	High	5	-0.972909	-0.787857	Low	1
chr4	42	2.52043	High	7	1.54658	High	9	40.7671	0.62025	High	5	73.5283	25.1367	High	9	50.1445	1.0603	High	5	-0.626199	-0.441148	Low	2
chr4	43	0.434298	High	5	0.193279	High	5	39.212	-0.93485	Low	4	45.1032	-3.28837	Low	4	77.9632	28.879	High	9	0.151229	0.336281	High	6
chr4	44	-1.92558	Low	2	-0.748675	Low	1	35.8538	-4.29305	Low	1	14.5307	-33.8609	Low	0	29.1667	-19.9176	Low	1	0.927324	1.11238	High	8
chr4	45	-2.93955	Low	1	-0.987447	Low	0	36.0843	-4.06255	Low	1	23.2692	-25.1225	Low	1	58.5543	9.47011	High	6	1.75809	1.94314	High	9
chr4	46	-2.90319	Low	1	-0.933365	Low	0	35.2775	-4.86935	Low	0	25.7378	-22.6538	Low	2	61.3	12.2158	High	7	2.11947	2.30452	High	9
chr4	47	-1.92822	Low	2	-0.673309	Low	1	35.7755	-4.37135	Low	1	18.5162	-29.8754	Low	1	85.7941	36.7099	High	9	1.65408	1.83913	High	9
chr4	48	3.28401	High	7	0.441181	High	6	37.3692	-2.77765	Low	2	48.8017	0.410073	High	5	48.7901	-0.294184	Low	4	0.671293	0.856345	High	7
chr4	49	3.24765	High	7	1.30765	High	8	39.2708	-0.87605	Low	4	69.0213	20.6297	High	8	48.878	-0.206286	Low	4	-1.06625	-0.881201	Low	0
chr4	50	1.04026	High	6	0.953602	High	8	42.7336	2.58675	High	7	16.3145	-32.0771	Low	1	34.8889	-14.1953	Low	2	-1.94369	-1.75864	Low	0
chr4	52	-2.71133	Low	1	-0.912584	Low	0	NA	NA	NA	NA	1.667e-06	-48.3916	Low	0	NA	NA	NA	NA	NA	NA	NA	NA
chr4	53	-0.746333	Low	3	-0.386194	Low	3	40.1964	0.049589	High	5	12.6116	-35.78	Low	0	23.1084	-25.9758	Low	0	-1.87702	-1.69197	Low	0
chr4	54	2.46166	High	7	0.361867	High	6	40.7463	0.59945	High	5	35.4246	-12.9671	Low	3	34.4982	-14.586	Low	2	-1.29028	-1.10523	Low	0
chr4	55	2.55887	High	7	0.372893	High	6	40.0762	-0.07065	Low	4	53.388	4.99642	High	5	50.2478	1.16359	High	5	-0.500851	-0.315799	Low	3
chr4	56	3.93761	High	8	0.785832	High	7	41.189	1.04215	High	5	30.2277	-18.1639	Low	2	76.5503	27.466	High	9	-0.55019	-0.365138	Low	3
chr4	57	5.46981	High	9	1.24706	High	8	39.1752	-0.97165	Low	4	67.183	18.7914	High	8	19.6987	-29.3856	Low	0	-0.536855	-0.351803	Low	3
chr4	58	3.99003	High	8	1.06914	High	8	42.0339	1.88705	High	6	58.4397	10.0481	High	6	30.6327	-18.4515	Low	1	-0.00078957	0.184262	High	5
chr4	59	0.666452	High	5	0.139098	High	5	38.2207	-1.92615	Low	3	21.7364	-26.6552	Low	1	23.2414	-25.8429	Low	0	0.748636	0.933687	High	8
chr4	60	-1.52845	Low	2	-1.05963	Low	0	35.0556	-5.0913	Low	0	11.2932	-37.0984	Low	0	47.4545	-1.62969	Low	4	1.76743	1.95248	High	9
chr4	61	-1.5129	Low	2	-1.07399	Low	0	34.7781	-5.36875	Low	0	24.1332	-24.2584	Low	1	62.0556	12.9713	High	7	2.16881	2.35386	High	9
chr4	62	-3.3962	Low	0	-1.01337	Low	0	35.1763	-4.97055	Low	0	20.9612	-27.4305	Low	1	50	0.915761	High	5	2.3675	2.55255	High	9
chr4	63	-3.36889	Low	0	-1.01067	Low	0	35.3317	-4.81515	Low	0	27.55	-20.8416	Low	2	80.6226	31.5384	High	9	2.81289	2.99794	High	9
chr4	64	-3.37105	Low	0	-0.989192	Low	0	35.3454	-4.80145	Low	0	12.0793	-36.3123	Low	0	55.2667	6.18243	High	6	2.92624	3.11129	High	9
chr4	65	-1.50791	Low	2	-1.03988	Low	0	34.1979	-5.94895	Low	0	10.5245	-37.8671	Low	0	69.1087	20.0245	High	8	3.11026	3.29531	High	9
chr4	66	-3.82494	Low	0	-0.937863	Low	0	34.7683	-5.37855	Low	0	22.4583	-25.9333	Low	1	79.15	30.0658	High	9	2.87823	3.06328	High	9
chr4	67	-3.84293	Low	0	-0.913181	Low	0	34.453	-5.69385	Low	0	41.2982	-7.09344	Low	3	80.9149	31.8307	High	9	2.57819	2.76324	High	9
chr4	68	-2.4766	Low	1	-0.389795	Low	3	35.2491	-4.89775	Low	0	41.5489	-6.84275	Low	3	56.6316	7.54734	High	6	1.42872	1.61377	High	9
chr4	69	-1.28785	Low	3	-0.141311	Low	4	37.3254	-2.82145	Low	2	46.774	-1.61757	Low	4	24.8804	-24.2038	Low	1	0.0498833	0.234935	High	6
chr4	70	-1.29292	Low	3	0.00829649	High	5	36.5502	-3.59665	Low	1	34.4348	-13.9568	Low	2	50.5938	1.50951	High	5	-0.76755	-0.582498	Low	1
chr4	71	-0.288359	Low	4	0.0397436	High	5	35.3377	-4.80915	Low	0	37.8603	-10.5313	Low	3	58.6667	9.58243	High	7	-0.760883	-0.575831	Low	1
chr4	72	-0.966926	Low	3	-0.156348	Low	4	38.383	-1.76385	Low	3	51.8405	3.44887	High	5	16.1158	-32.9684	Low	0	-0.343498	-0.158446	Low	4
chr4	73	0.60507	High	5	-0.0301051	Low	4	37.2169	-2.92995	Low	2	19.1561	-29.2355	Low	1	71.5739	22.4897	High	8	0.0458828	0.230935	High	6
chr4	74	-0.198151	Low	4	0.599388	High	7	37.2656	-2.88125	Low	2	21.3477	-27.0439	Low	1	42.2316	-6.85266	Low	3	0.104557	0.289609	High	6
chr4	75	0.0668954	High	5	0.703149	High	7	37.3857	-2.76115	Low	2	60.523	12.1314	High	7	55.2969	6.21264	High	6	-0.327496	-0.142444	Low	4
chr4	76	2.84817	High	7	1.22082	High	8	37.7151	-2.43171	Low	2	57.8264	9.43474	High	6	48.7012	-0.383019	Low	4	-0.798221	-0.613169	Low	1
chr4	77	5.66758	High	9	1.49637	High	9	39.8892	-0.25765	Low	4	55.1038	6.71223	High	6	24.1524	-24.9319	Low	0	-1.01558	-0.830529	Low	1
chr4	78	7.21121	High	9	1.74982	High	9	40.7794	0.63255	High	5	68.2622	19.8706	High	8	47.3926	-1.69161	Low	4	-0.907567	-0.722515	Low	1
chr4	79	3.88142	High	8	1.64134	High	9	40.3903	0.24345	High	5	53.2009	4.80928	High	5	17.6139	-31.4704	Low	0	-0.934237	-0.749185	Low	1
chr4	80	1.19175	High	6	0.408931	High	6	38.7867	-1.36015	Low	3	61.0177	12.6261	High	7	14.1866	-34.8976	Low	0	-0.720878	-0.535826	Low	2
chr4	81	-0.573777	Low	4	0.0164675	High	5	36.0177	-4.12915	Low	1	23.5722	-24.8194	Low	1	59.3535	10.2693	High	7	-0.663537	-0.478486	Low	2
chr4	82	-0.558097	Low	4	-0.597871	Low	2	36.5539	-3.59295	Low	1	19.036	-29.3556	Low	1	80.574	31.4898	High	9	-0.587528	-0.402476	Low	2
chr4	83	1.88447	High	6	0.450493	High	6	38.8084	-1.33845	Low	3	17.1857	-31.2059	Low	1	60.4432	11.3589	High	7	-0.667538	-0.482486	Low	2
chr4	84	2.4423	High	7	0.605396	High	7	41.0155	0.86865	High	5	59.9675	11.5759	High	6	28.9722	-20.1121	Low	1	-0.57686	-0.391808	Low	2
chr4	85	3.83483	High	8	1.43786	High	8	39.8222	-0.32465	Low	4	58.5695	10.1779	High	6	16.4097	-32.6745	Low	0	-0.512852	-0.3278	Low	3
chr4	86	0.13833	High	5	0.440105	High	6	38.053	-2.09385	Low	2	43.5139	-4.87769	Low	4	58.0329	8.94864	High	6	-0.315495	-0.130443	Low	4
chr4	87	3.26522	High	7	1.54519	High	9	37.0441	-3.10275	Low	2	37.0001	-11.3915	Low	3	69.3158	20.2316	High	8	-0.308827	-0.123775	Low	4
chr4	88	5.11949	High	8	1.78494	High	9	38.2967	-1.85015	Low	3	63.2704	14.8787	High	7	22.8991	-26.1851	Low	0	-0.511519	-0.326467	Low	3
chr4	89	9.72035	High	9	2.31577	High	9	39.3327	-0.81415	Low	4	65.5473	17.1557	High	8	19.6667	-29.4176	Low	0	-0.734213	-0.549161	Low	2
chr4	90	6.0605	High	9	1.07558	High	8	39.5781	-0.56875	Low	4	67.1828	18.7912	High	8	24.7778	-24.3065	Low	1	-0.863562	-0.67851	Low	1
chr4	91	2.26953	High	7	1.12571	High	8	37.1016	-3.04525	Low	2	62.1368	13.7452	High	7	47.3563	-1.72792	Low	4	-0.487516	-0.302464	Low	3
chr4	92	-2.69841	Low	1	0.905855	High	8	35.2041	-4.94275	Low	0	51.2989	2.90728	High	5	17.1642	-31.9201	Low	0	-0.304827	-0.119775	Low	4
chr4	93	-3.46341	Low	0	0.794151	High	7	35.469	-4.67785	Low	0	38.2259	-10.1657	Low	3	99.4615	50.3773	High	9	0.0898882	0.27494	High	6
chr4	94	-2.54778	Low	1	-0.432265	Low	2	34.5671	-5.57975	Low	0	34.1523	-14.2393	Low	2	98.5	49.4158	High	9	0.0445493	0.229601	High	6
chr4	95	-1.82157	Low	2	-0.259351	Low	3	35.7951	-4.35175	Low	1	35.7875	-12.6041	Low	3	75.2273	26.143	High	8	-0.14214	0.0429117	High	5
chr4	96	-1.11827	Low	3	-0.166753	Low	4	37.5704	-2.57645	Low	2	55.4495	7.05792	High	6	57.2296	8.14539	High	6	-0.127472	0.0575801	High	5
chr4	97	-1.19665	Low	3	-0.125456	Low	4	36.8059	-3.34095	Low	1	23.7167	-24.6749	Low	1	65.125	16.0408	High	7	0.223238	0.40829	High	6
chr4	98	-3.37182	Low	0	-0.775248	Low	1	35.2649	-4.88195	Low	0	18.1592	-30.2324	Low	1	79.1071	30.0229	High	9	0.659291	0.844343	High	7
chr4	99	-1.3097	Low	3	-0.227343	Low	3	35.8371	-4.30975	Low	1	18.5815	-29.8101	Low	1	62.2	13.1158	High	7	0.223238	0.40829	High	6
chr4	100	1.38369	High	6	0.358958	High	6	39.0537	-1.09315	Low	3	39.8973	-8.49428	Low	3	21.3321	-27.7521	Low	0	-0.394171	-0.209119	Low	3
chr4	101	2.24587	High	7	0.352162	High	6	38.5103	-1.63655	Low	3	41.6342	-6.75738	Low	3	23.9798	-25.1044	Low	0	-0.76355	-0.578498	Low	1
chr4	102	2.3015	High	7	0.293957	High	6	36.7953	-3.35155	Low	1	46.9492	-1.44241	Low	4	80.4074	31.3232	High	9	-0.768884	-0.583832	Low	1
chr4	103	2.89218	High	7	0.581944	High	7	36.2514	-3.89545	Low	1	55.9404	7.54877	High	6	22.5966	-26.4876	Low	0	-0.811556	-0.626504	Low	1
chr4	104	2.58463	High	7	0.743198	High	7	38.3546	-1.79225	Low	3	70.703	22.3113	High	9	6.56571	-42.5185	Low	0	-0.755549	-0.570497	Low	2
chr4	105	0.549962	High	5	0.217404	High	6	36.3367	-3.81015	Low	1	38.1364	-10.2552	Low	3	49	-0.0842388	Low	4	-0.607531	-0.422479	Low	2
chr4	106	0.00184488	High	5	0.209969	High	5	35.8408	-4.30605	Low	1	18.128	-30.2636	Low	1	56.5714	7.48719	High	6	-0.604864	-0.419812	Low	2
chr4	107	0.771743	High	5	0.287015	High	6	37.0846	-3.06225	Low	2	50.1873	1.79564	High	5	36.854	-12.2302	Low	2	-0.422175	-0.237123	Low	3
chr4	108	1.56519	High	6	0.583228	High	7	36.166	-3.98085	Low	1	33.9406	-14.4511	Low	2	68.8684	19.7842	High	8	-0.506185	-0.321133	Low	3
chr4	109	0.288976	High	5	-0.0384762	Low	4	38.1367	-2.01015	Low	3	39.7736	-8.61805	Low	3	20.651	-28.4332	Low	0	-0.280824	-0.095772	Low	4
chr4	110	1.14075	High	6	0.223728	High	6	39.4302	-0.71665	Low	4	53.3069	4.91527	High	5	62.8203	13.736	High	7	-0.668871	-0.483819	Low	2
chr4	111	0.699049	High	5	0.108835	High	5	38.9983	-1.14855	Low	3	64.3938	16.0022	High	7	20.2508	-28.8334	Low	0	-0.650202	-0.465151	Low	2
chr4	112	-0.572623	Low	4	-0.00286136	Low	4	38.4862	-1.66065	Low	3	34.9672	-13.4244	Low	3	51.5573	2.47304	High	5	-0.618199	-0.433147	Low	2
chr4	113	0.262169	High	5	-0.0795709	Low	4	35.7606	-4.38625	Low	0	27.7356	-20.656	Low	2	73.4118	24.3275	High	8	-0.540856	-0.355804	Low	3
chr4	114	0.749956	High	5	0.236799	High	6	39.2817	-0.86515	Low	4	48.9891	0.597493	High	5	40.072	-9.01222	Low	3	-0.592862	-0.40781	Low	2
chr4	115	0.714254	High	5	0.141644	High	5	36.6707	-3.47615	Low	1	47.3295	-1.06215	Low	4	44.4747	-4.60949	Low	3	-0.531521	-0.346469	Low	3
chr4	116	-2.05977	Low	2	-0.390606	Low	3	35.7725	-4.37435	Low	1	46.1063	-2.28536	Low	4	71.8936	22.8094	High	8	0.152563	0.337614	High	6
chr4	117	-3.67911	Low	0	-0.959111	Low	0	34.1975	-5.94935	Low	0	37.8767	-10.5149	Low	3	84.8049	35.7206	High	9	1.15802	1.34307	High	8
chr4	118	-3.40431	Low	0	-1.02142	Low	0	34.2997	-5.84715	Low	0	10.4265	-37.9651	Low	0	76.1143	27.03	High	9	1.69275	1.8778	High	9
chr4	119	-0.565337	Low	4	-0.25446	Low	3	35.2397	-4.90715	Low	0	9.96062	-38.431	Low	0	83.7808	34.6966	High	9	0.969996	1.15505	High	8
chr4	120	0.983583	High	6	0.46597	High	6	38.5422	-1.60465	Low	3	50.8868	2.49517	High	5	29.6279	-19.4563	Low	1	-0.0621304	0.122921	High	5
chr4	121	2.05392	High	6	0.54994	High	7	37.5097	-2.63715	Low	2	47.4931	-0.898526	Low	4	32.7561	-16.3281	Low	2	-0.250153	-0.0651015	Low	4
chr4	122	1.08246	High	6	-0.0164602	Low	4	36.8044	-3.34245	Low	1	26.2127	-22.1789	Low	2	61.8026	12.7184	High	7	0.0232134	0.208265	High	5
chr4	123	2.94442	High	7	-0.197738	Low	4	38.05	-2.09685	Low	2	51.0833	2.69166	High	5	47.5159	-1.56834	Low	4	0.0112119	0.196264	High	5
chr4	124	4.18786	High	8	0.0946812	High	5	37.785	-2.36185	Low	2	61.7976	13.406	High	7	27.014	-22.0702	Low	1	-0.76755	-0.582498	Low	1
chr4	125	3.37902	High	7	-0.0518165	Low	4	37.9317	-2.21515	Low	2	51.5647	3.17308	High	5	46.6456	-2.43867	Low	4	-0.919569	-0.734517	Low	1
chr4	126	0.2475	High	5	-0.566986	Low	2	35.8648	-4.28205	Low	1	56.0664	7.67478	High	6	33.3261	-15.7582	Low	2	-0.404839	-0.219787	Low	3
chr4	127	-2.1863	Low	2	-0.795234	Low	1	35.3005	-4.84635	Low	0	43.6769	-4.71471	Low	4	76.1412	27.0569	High	9	0.577948	0.763	High	7
chr4	128	-2.25195	Low	2	-0.00323865	Low	4	35.3655	-4.78135	Low	0	30.6558	-17.7358	Low	2	82.9333	33.8491	High	9	0.825978	1.01103	High	8
chr4	129	0.0859921	High	5	0.301684	High	6	37.9675	-2.17935	Low	2	58.1777	9.78612	High	6	16.8584	-32.2258	Low	0	0.264576	0.449628	High	6
chr4	130	0.122792	High	5	0.124025	High	5	39.7221	-0.42475	Low	4	64.0919	15.7003	High	7	18.4068	-30.6775	Low	0	-0.112803	0.0722486	High	5
chr4	131	-1.1073	Low	3	-0.627941	Low	2	36.4179	-3.72895	Low	1	42.6305	-5.76116	Low	4	75	25.9158	High	8	0.231239	0.416291	High	6
chr4	132	-2.45547	Low	1	-0.92444	Low	0	34.6041	-5.54275	Low	0	31.2864	-17.1052	Low	2	74.8	25.7158	High	8	0.585949	0.771001	High	7
chr4	134	-1.46721	Low	3	-0.943756	Low	0	34.5919	-5.55495	Low	0	38.2287	-10.1629	Low	3	56.7857	7.70148	High	6	1.07268	1.25773	High	8
chr4	135	-1.32354	Low	3	-0.975816	Low	0	34.6873	-5.45955	Low	0	47.3291	-1.06254	Low	4	94.2833	45.1991	High	9	1.31137	1.49642	High	8
chr4	136	-1.2765	Low	3	-1.00661	Low	0	34.3994	-5.74745	Low	0	36.722	-11.6696	Low	3	66.2714	17.1872	High	8	1.06467	1.24973	High	8
chr4	137	-1.45613	Low	3	-1.00902	Low	0	34.1102	-6.03665	Low	0	30.3539	-18.0377	Low	2	66	16.9158	High	8	1.18736	1.37241	High	8
chr4	138	-1.01284	Low	3	-0.960617	Low	0	34.9787	-5.16815	Low	0	36.1381	-12.2535	Low	3	87.3462	38.2619	High	9	1.15935	1.3444	High	8
chr4	139	-2.79299	Low	1	0.416978	High	6	35.3847	-4.76215	Low	0	44.0936	-4.29805	Low	4	94.0968	45.0125	High	9	0.660625	0.845677	High	7
chr4	140	1.56349	High	6	1.62587	High	9	39.1427	-1.00415	Low	4	59.2804	10.8888	High	6	24.6846	-24.3997	Low	0	-0.410173	-0.225121	Low	3
chr4	141	5.7366	High	9	1.9578	High	9	41.4438	1.29695	High	6	68.9447	20.5531	High	8	27.9544	-21.1299	Low	1	-0.98491	-0.799858	Low	1
chr4	142	6.57433	High	9	1.60259	High	9	39.7357	-0.41115	Low	4	51.9724	3.5808	High	5	34.2567	-14.8275	Low	2	-1.05425	-0.8692	Low	0
chr4	143	3.22071	High	7	0.897573	High	8	37.3848	-2.76205	Low	2	51.0834	2.69176	High	5	52.9639	3.87962	High	5	-0.846226	-0.661175	Low	1
chr4	144	1.17421	High	6	0.564927	High	7	36.7179	-3.42895	Low	1	47.8598	-0.531764	Low	4	62	12.9158	High	7	-0.639534	-0.454483	Low	2
chr4	145	-0.0851696	Low	4	0.177428	High	5	38.2981	-1.84875	Low	3	44.8885	-3.50308	Low	4	20.4818	-28.6025	Low	0	-0.326163	-0.141111	Low	4
chr4	146	2.7523	High	7	0.00110437	High	5	37.2625	-2.88435	Low	2	34.6976	-13.694	Low	2	65.2105	16.1263	High	7	-0.566192	-0.38114	Low	2
chr4	147	2.71502	High	7	0.3404	High	6	39.6581	-0.48875	Low	4	36.6681	-11.7235	Low	3	28.3442	-20.74	Low	1	-0.626199	-0.441148	Low	2
chr4	148	7.11997	High	9	0.180202	High	5	38.1031	-2.04375	Low	2	36.99	-11.4016	Low	3	60.5142	11.4299	High	7	-0.911568	-0.726516	Low	1
chr4	149	4.14097	High	8	-0.144796	Low	4	39.5469	-0.59995	Low	4	59.9785	11.5869	High	6	30.8444	-18.2398	Low	1	-0.595529	-0.410477	Low	2
chr4	150	1.59853	High	6	0.267136	High	6	37.9518	-2.19505	Low	2	23.6851	-24.7065	Low	1	77.4043	28.32	High	9	-0.488849	-0.303797	Low	3
chr4	151	-1.92533	Low	2	1.03934	High	8	36.4807	-3.66615	Low	1	44.3147	-4.07695	Low	4	12.1212	-36.963	Low	0	-0.368835	-0.183783	Low	3
chr4	152	-0.199953	Low	4	1.7223	High	9	37.5438	-2.60305	Low	2	58.0757	9.68412	High	6	52.712	3.62772	High	5	-0.744881	-0.559829	Low	2
chr4	153	2.3081	High	7	1.55671	High	9	41.3599	1.21305	High	6	64.4126	16.021	High	7	37.1598	-11.9244	Low	2	-1.12359	-0.938542	Low	0
chr4	154	3.6483	High	8	1.09058	High	8	40.3789	0.23205	High	5	59.8463	11.4547	High	6	44.2984	-4.78585	Low	3	-1.23827	-1.05322	Low	0
chr4	155	1.92105	High	6	0.547373	High	7	41.4147	1.26785	High	6	53.1278	4.73618	High	5	47.5217	-1.5625	Low	4	-0.612865	-0.427813	Low	2
chr4	156	0.123702	High	5	0.0214206	High	5	38.1692	-1.97765	Low	3	16.0894	-32.3022	Low	0	78.8242	29.7399	High	9	-0.160809	0.0242427	High	5
chr4	157	-0.820788	Low	3	-0.57984	Low	2	36.9612	-3.18565	Low	1	16.8835	-31.5081	Low	1	71.9451	22.8609	High	8	0.152563	0.337614	High	6
chr4	158	-1.64717	Low	2	-0.31805	Low	3	36.0375	-4.10935	Low	1	25.3676	-23.0241	Low	1	85.5487	36.4644	High	9	-0.020792	0.16426	High	5
chr4	159	0.549651	High	5	0.0490204	High	5	35.4609	-4.68595	Low	0	39.8911	-8.50053	Low	3	90.6413	41.5571	High	9	-0.376836	-0.191784	Low	3
chr4	160	-0.0644211	Low	4	-0.114041	Low	4	38.8126	-1.33425	Low	3	65.0825	16.6909	High	8	23.5714	-25.5128	Low	0	-0.738213	-0.553161	Low	2
chr4	161	-0.0773386	Low	4	-0.534806	Low	2	38.0081	-2.13875	Low	2	53.7162	5.32456	High	5	23.7672	-25.317	Low	0	-0.858228	-0.673176	Low	1
chr4	162	-3.1187	Low	1	-1.02748	Low	0	34.875	-5.27185	Low	0	33.5431	-14.8485	Low	2	68.963	19.8787	High	8	-0.536855	-0.351803	Low	3
chr4	163	-1.58069	Low	2	-0.811698	Low	1	34.2988	-5.84805	Low	0	32.5641	-15.8275	Low	2	85.9048	36.8205	High	9	-0.308827	-0.123775	Low	4
chr4	164	-1.86207	Low	2	-0.700291	Low	1	35.5157	-4.63115	Low	0	25.2974	-23.0942	Low	1	70.0909	21.0067	High	8	-0.143474	0.0415782	High	5
chr4	165	-1.65223	Low	2	-0.42485	Low	2	36.7088	-3.43805	Low	1	32.9213	-15.4704	Low	2	45.2216	-3.86265	Low	4	-0.104802	0.0802496	High	5
chr4	166	-1.36497	Low	3	-0.607356	Low	2	38.0837	-2.06315	Low	2	31.1942	-17.1975	Low	2	76.0879	27.0037	High	9	-0.0727984	0.112254	High	5
chr4	167	-2.25632	Low	1	-0.701304	Low	1	37.8603	-2.28655	Low	2	56.0428	7.65116	High	6	17.8271	-31.2572	Low	0	-0.023459	0.161593	High	5
chr4	168	-2.27807	Low	1	-0.344416	Low	3	35.1231	-5.02375	Low	0	32.8974	-15.4943	Low	2	63.9333	14.8491	High	7	-0.0741319	0.11092	High	5
chr4	169	1.90078	High	6	0.729819	High	7	35.6579	-4.48895	Low	0	40.5405	-7.85116	Low	3	86.3571	37.2729	High	9	-0.454178	-0.269127	Low	3
chr4	170	5.20252	High	8	0.847404	High	7	38.9317	-1.21515	Low	3	71.8414	23.4498	High	9	41.1814	-7.90284	Low	3	-0.960907	-0.775855	Low	1
chr4	171	5.17547	High	8	0.210008	High	5	39.5677	-0.57915	Low	4	63.0924	14.7008	High	7	23.5709	-25.5134	Low	0	-0.704876	-0.519824	Low	2
chr4	172	-0.610211	Low	4	-0.930001	Low	0	36.5654	-3.58145	Low	1	23.2751	-25.1165	Low	1	25.6133	-23.4709	Low	1	0.299247	0.484299	High	6
chr4	173	-3.57879	Low	0	-0.660679	Low	1	35.1518	-4.99505	Low	0	27.5458	-20.8458	Low	2	85.4462	36.3619	High	9	0.744635	0.929687	High	8
chr4	174	-1.19848	Low	3	-0.259165	Low	3	36.9127	-3.23415	Low	1	59.0542	10.6626	High	6	98.0227	48.9385	High	9	0.42993	0.614982	High	7
chr4	175	-0.12081	Low	4	-0.254068	Low	3	38.5302	-1.61665	Low	3	52.8404	4.44877	High	5	49.1412	0.0569377	High	5	-0.367501	-0.182449	Low	3
chr4	176	-0.103031	Low	4	-0.414025	Low	2	36.3299	-3.81695	Low	1	51.9953	3.60364	High	5	50.0202	0.935963	High	5	-0.192813	-0.00776119	Low	4
chr4	177	-1.50885	Low	2	-0.710728	Low	1	36.0075	-4.13935	Low	1	33.5391	-14.8525	Low	2	81.4286	32.3443	High	9	-0.167477	0.0175752	High	5
chr4	178	-1.99661	Low	2	-0.709469	Low	1	36.7362	-3.41065	Low	1	54.7475	6.35587	High	6	9.51174	-39.5725	Low	0	-0.135473	0.0495792	High	5
chr4	179	-2.1463	Low	2	-0.969121	Low	0	36.9598	-3.18705	Low	1	27.158	-21.2336	Low	2	69.5783	20.4941	High	8	-0.0754654	0.109587	High	5
chr4	180	-3.01823	Low	1	-1.06302	Low	0	35.1261	-5.02075	Low	0	8.70835	-39.6833	Low	0	69.3182	20.2339	High	8	0.687295	0.872347	High	7
chr4	181	-2.50323	Low	1	-1.0712	Low	0	35.6832	-4.46365	Low	0	8.80368	-39.5879	Low	0	74.3366	25.2524	High	8	1.61274	1.79779	High	9
chr4	182	-2.70448	Low	1	-0.90101	Low	1	36.3176	-3.82925	Low	1	11.0969	-37.2947	Low	0	45.3103	-3.77389	Low	4	2.28616	2.47121	High	9
chr4	183	-3.02624	Low	1	-0.2714	Low	3	38.2989	-1.84795	Low	3	24.4513	-23.9403	Low	1	32.1613	-16.9229	Low	1	1.77276	1.95781	High	9
chr4	184	-0.412207	Low	4	0.714754	High	7	40.5279	0.38105	High	5	53.4906	5.099	High	5	46.7671	-2.31716	Low	4	0.59795	0.783002	High	7
chr4	185	4.546	High	8	1.21154	High	8	42.5267	2.37985	High	6	63.2337	14.8421	High	7	30.6362	-18.4481	Low	1	-0.686207	-0.501155	Low	2
chr4	186	7.64292	High	9	1.43271	High	8	43.8515	3.70465	High	7	61.2598	12.8682	High	7	39.6953	-9.3889	Low	3	-1.20094	-1.01588	Low	0
chr4	187	6.84254	High	9	0.540103	High	7	40.9234	0.77655	High	5	59.7678	11.3762	High	6	38.2324	-10.8518	Low	2	-1.07959	-0.894536	Low	0
chr4	188	2.16867	High	7	-0.0637378	Low	4	41.6113	1.46445	High	6	42.6757	-5.71593	Low	4	47.1635	-1.9207	Low	4	-0.743547	-0.558495	Low	2
chr4	189	-2.02266	Low	2	-0.787095	Low	1	39.1767	-0.97015	Low	4	30.5343	-17.8573	Low	2	75.7029	26.6187	High	9	0.0725527	0.257605	High	6
chr4	190	-3.51729	Low	0	-0.785429	Low	1	39.835	-0.31185	Low	4	41.9042	-6.48738	Low	4	86.4098	37.3256	High	9	0.516607	0.701659	High	7
chr4	191	-2.24391	Low	2	NA	NA	NA	41.3376	1.19075	High	5	19.2014	-29.1902	Low	1	57.9825	8.89822	High	6	-0.708876	-0.523824	Low	2
chr5	1	4.73481	High	8	2.57042	High	9	51.7925	11.6457	High	9	63.5634	15.1718	High	7	67.4374	18.3531	High	8	-0.520653	-0.335601	Low	3
chr5	2	2.05236	High	6	1.33047	High	8	53.6477	13.5008	High	9	52.6678	4.27622	High	5	64.0632	14.979	High	7	0.391457	0.576509	High	7
chr5	3	-1.71386	Low	2	0.00427417	High	5	45.1496	5.00275	High	8	12.5111	-35.8805	Low	0	57.5327	8.44845	High	6	1.85773	2.04278	High	9
chr5	4	-2.75179	Low	1	-1.09798	Low	0	44.0495	3.90265	High	7	7.37977	-41.0118	Low	0	61.389	12.3048	High	7	2.96513	3.15018	High	9
chr5	5	-3.39879	Low	0	-0.893264	Low	1	39.9891	-0.15775	Low	4	9.12992	-39.2617	Low	0	30.7864	-18.2978	Low	1	2.78988	2.97493	High	9
chr5	6	-1.89385	Low	2	-0.417459	Low	2	41.9496	1.80275	High	6	26.2361	-22.1555	Low	2	49.9892	0.904931	High	5	1.87358	2.05863	High	9
chr5	7	-0.851533	Low	3	-0.345014	Low	3	44.0829	3.93605	High	7	36.8565	-11.5351	Low	3	45.1463	-3.93796	Low	4	1.1754	1.36045	High	8
chr5	8	-1.52842	Low	2	-0.544934	Low	2	40.5744	0.42755	High	5	16.543	-31.8486	Low	1	56.7643	7.68005	High	6	1.08498	1.27003	High	8
chr5	9	-2.05311	Low	2	0.491916	High	6	38.5162	-1.63065	Low	3	10.4178	-37.9738	Low	0	32.7701	-16.3141	Low	2	0.96473	1.14978	High	8
chr5	10	-0.23287	Low	4	1.4344	High	8	40.4365	0.28965	High	5	17.7351	-30.6566	Low	1	65.2089	16.1246	High	7	0.634748	0.8198	High	7
chr5	11	-0.357058	Low	4	1.54858	High	9	44.1114	3.96455	High	7	64.2051	15.8135	High	7	40.0541	-9.03018	Low	3	0.551787	0.736838	High	7
chr5	12	-1.39646	Low	3	0.495289	High	6	39.0288	-1.11805	Low	3	14.5819	-33.8097	Low	0	65.3622	16.2779	High	7	1.16048	1.34553	High	8
chr5	13	-2.76878	Low	1	-0.477508	Low	2	35.6109	-4.53595	Low	0	12.224	-36.1676	Low	0	69.5385	20.4542	High	8	1.5119	1.69695	High	9
chr5	14	0.908491	High	5	1.14887	High	8	38.0966	-2.05025	Low	2	38.7014	-9.6902	Low	3	72.5882	23.504	High	8	1.03837	1.22342	High	8
chr5	15	2.07189	High	7	0.965811	High	8	43.1989	3.05205	High	7	61.7647	13.373	High	7	26.4308	-22.6535	Low	1	1.02532	1.21037	High	8
chr5	16	3.35678	High	7	1.22884	High	8	39.2434	-0.90345	Low	4	28.4128	-19.9788	Low	2	65.3803	16.296	High	7	0.914393	1.09945	High	8
chr5	17	-1.26852	Low	3	-0.312926	Low	3	41.9697	1.82285	High	6	40.1463	-8.24534	Low	3	51.038	1.95374	High	5	1.08311	1.26816	High	8
chr5	18	-2.25242	Low	2	-0.51785	Low	2	40.7704	0.623584	High	5	55.1448	6.75322	High	6	54.6802	5.59599	High	6	1.01134	1.19639	High	8
chr5	19	-3.57434	Low	0	-0.790781	Low	1	35.6397	-4.50715	Low	0	25.9084	-22.4833	Low	2	69.5641	20.4799	High	8	1.50072	1.68577	High	9
chr5	20	-2.82839	Low	1	-0.908559	Low	0	34.972	-5.17485	Low	0	14.6776	-33.7141	Low	0	47.05	-2.03424	Low	4	2.40677	2.59182	High	9
chr5	21	-1.64958	Low	2	-0.571459	Low	2	35.1503	-4.99655	Low	0	15.9847	-32.4069	Low	0	72.8444	23.7602	High	8	2.2772	2.46225	High	9
chr5	22	-2.83996	Low	1	-0.637815	Low	2	35.6504	-4.49645	Low	0	40.6954	-7.69626	Low	3	61.8542	12.7699	High	7	2.3005	2.48555	High	9
chr5	23	-2.8498	Low	1	-0.711145	Low	1	35.4026	-4.74425	Low	0	19.5479	-28.8438	Low	1	59.7778	10.6935	High	7	1.89315	2.0782	High	9
chr5	24	-2.88095	Low	1	-1.04307	Low	0	35.4443	-4.70255	Low	0	32.0255	-16.3661	Low	2	67.7907	18.7065	High	8	2.30237	2.48742	High	9
chr5	25	-1.62934	Low	2	-0.908361	Low	0	35.0969	-5.04995	Low	0	47.6548	-0.736768	Low	4	86.25	37.1658	High	9	2.73116	2.91621	High	9
chr5	26	-1.64818	Low	2	-0.923739	Low	0	34.9134	-5.23345	Low	0	32.6488	-15.7429	Low	2	85.0385	35.9542	High	9	3.03411	3.21916	High	9
chr5	27	-1.66538	Low	2	-0.982664	Low	0	34.9315	-5.21535	Low	0	36.8642	-11.5274	Low	3	85.5	36.4158	High	9	2.76378	2.94883	High	9
chr5	28	-1.68183	Low	2	-0.82217	Low	1	34.4847	-5.66215	Low	0	44.2102	-4.18137	Low	4	89	39.9158	High	9	2.19517	2.38022	High	9
chr5	29	-1.67914	Low	2	-0.728625	Low	1	34.893	-5.25385	Low	0	42.6246	-5.76697	Low	4	88.25	39.1658	High	9	2.22407	2.40912	High	9
chr5	30	-1.663	Low	2	-0.722131	Low	1	34.6544	-5.49245	Low	0	46.9242	-1.46744	Low	4	82.7692	33.685	High	9	2.62396	2.80901	High	9
chr5	31	-2.81954	Low	1	-0.577188	Low	2	35.6301	-4.51675	Low	0	32.2837	-16.1079	Low	2	53.1034	4.01921	High	5	2.18025	2.36531	High	9
chr5	32	0.0528693	High	5	0.229712	High	6	41.6952	1.54835	High	6	45.7858	-2.6058	Low	4	56.8721	7.78791	High	6	1.37581	1.56086	High	8
chr5	33	0.8941	High	5	0.60127	High	7	42.2013	2.05445	High	6	61.1481	12.7565	High	7	34.2626	-14.8216	Low	2	0.613309	0.79836	High	7
chr5	34	0.81271	High	5	1.53108	High	9	39.6076	-0.53925	Low	4	36.9072	-11.4844	Low	3	61.6688	12.5846	High	7	0.322477	0.507529	High	6
chr5	35	-1.44446	Low	3	0.810441	High	7	39.8861	-0.26075	Low	4	41.5995	-6.7921	Low	3	26.245	-22.8393	Low	1	0.397982	0.583034	High	7
chr5	36	0.0746052	High	5	1.18052	High	8	39.2439	-0.90295	Low	4	40.2789	-8.11268	Low	3	72.0123	22.9281	High	8	0.0279177	0.21297	High	5
chr5	37	1.83826	High	6	0.766005	High	7	38.8683	-1.27855	Low	3	63.4534	15.0618	High	7	26.1261	-22.9582	Low	1	0.159351	0.344403	High	6
chr5	38	2.97475	High	7	0.992627	High	8	40.0771	-0.06975	Low	4	60.7106	12.319	High	7	66.2659	17.1817	High	8	0.0642716	0.249323	High	6
chr5	39	2.07497	High	7	0.788468	High	7	40.8066	0.65975	High	5	62.7029	14.3113	High	7	44.6311	-4.45311	Low	4	0.127658	0.31271	High	6
chr5	40	1.64097	High	6	0.315691	High	6	37.4713	-2.67555	Low	2	66.4262	18.0346	High	8	29.1603	-19.9239	Low	1	0.198501	0.383553	High	6
chr5	41	1.17953	High	6	0.118752	High	5	38.3465	-1.80035	Low	3	55.9778	7.58617	High	6	44.239	-4.84525	Low	3	0.292649	0.4777	High	6
chr5	42	1.5371	High	6	-0.185822	Low	4	37.5553	-2.59155	Low	2	35.857	-12.5346	Low	3	17.873	-31.2112	Low	0	0.53594	0.720992	High	7
chr5	43	2.17398	High	7	0.14959	High	5	38.3589	-1.78795	Low	3	31.991	-16.4006	Low	2	67.1692	18.0849	High	8	0.411964	0.597016	High	7
chr5	44	1.35084	High	6	0.0437429	High	5	40.2801	0.13325	High	5	61.4473	13.0557	High	7	24.5982	-24.4861	Low	0	0.668305	0.853357	High	7
chr5	45	-0.458889	Low	4	-0.211429	Low	4	36.4065	-3.74035	Low	1	51.9065	3.51493	High	5	82.125	33.0408	High	9	1.50817	1.69323	High	9
chr5	46	-3.96393	Low	0	-1.05153	Low	0	35.7059	-4.44095	Low	0	26.6428	-21.7488	Low	2	72.5465	23.4623	High	8	1.28725	1.47231	High	8
chr5	47	-0.585332	Low	4	-1.16531	Low	0	36.6626	-3.48425	Low	1	6.50242	-41.8892	Low	0	85.8	36.7158	High	9	0.450182	0.635234	High	7
chr5	49	-1.51305	Low	2	-0.982773	Low	0	NA	NA	NA	NA	NA	NA	NA	NA	NA	NA	NA	NA	NA	NA	NA	NA
chr5	50	-3.33309	Low	0	-0.826542	Low	1	37.4905	-2.6564	Low	2	15.8569	-32.5347	Low	0	56.7692	7.68499	High	6	-0.46519	-0.280138	Low	3
chr5	51	-3.17807	Low	0	-0.792309	Low	1	36.0863	-4.06055	Low	1	38.4417	-9.94992	Low	3	86.0533	36.969	High	9	-0.00657193	0.17848	High	5
chr5	52	-0.974207	Low	3	-0.496833	Low	2	35.2366	-4.91025	Low	0	36.8453	-11.5464	Low	3	35	-14.0842	Low	2	0.182655	0.367707	High	6
chr5	53	-0.208416	Low	4	0.0783562	High	5	37.9827	-2.16415	Low	2	65.1203	16.7287	High	8	13.7269	-35.3574	Low	0	-0.279692	-0.0946403	Low	4
chr5	54	3.05382	High	7	0.809319	High	7	39.9395	-0.20735	Low	4	53.6455	5.25391	High	5	62.0422	12.9579	High	7	-0.767207	-0.582155	Low	1
chr5	55	2.45588	High	7	0.617236	High	7	40.0203	-0.12655	Low	4	63.5391	15.1475	High	7	25.4214	-23.6628	Low	1	-0.917284	-0.732232	Low	1
chr5	56	4.86644	High	8	0.334228	High	6	41.4857	1.33885	High	6	65.3324	16.9408	High	8	56.4571	7.3729	High	6	-0.964823	-0.779771	Low	1
chr5	57	2.75242	High	7	-0.340479	Low	3	40.209	0.06215	High	5	60.9556	12.564	High	7	13.5655	-35.5187	Low	0	-0.922876	-0.737825	Low	1
chr5	58	3.40825	High	8	0.205508	High	5	37.8921	-2.25475	Low	2	60.7705	12.3788	High	7	27.7313	-21.3529	Low	1	-0.825933	-0.640881	Low	1
chr5	59	0.0306545	High	5	-0.072629	Low	4	37.7867	-2.36015	Low	2	66.7488	18.3572	High	8	68.6863	19.602	High	8	-0.651621	-0.466569	Low	2
chr5	60	1.1107	High	6	0.467594	High	6	37.7675	-2.37935	Low	2	63.5149	15.1233	High	7	55.4406	6.35632	High	6	-0.735514	-0.550462	Low	2
chr5	61	0.0303092	High	5	-0.083323	Low	4	39.4018	-0.74505	Low	4	64.221	15.8294	High	7	27.1311	-21.9531	Low	1	-0.78119	-0.596138	Low	1
chr5	62	-0.647012	Low	4	-0.232378	Low	3	40.1289	-0.01795	Low	4	53.9215	5.52992	High	5	13.1923	-35.8919	Low	0	-0.546287	-0.361236	Low	3
chr5	63	-1.44532	Low	3	-0.783087	Low	1	37.1133	-3.03355	Low	2	18.8937	-29.498	Low	1	44.3158	-4.76845	Low	3	-0.225627	-0.0405755	Low	4
chr5	64	-2.33399	Low	1	-0.64359	Low	2	37.5027	-2.64415	Low	2	21.1939	-27.1977	Low	1	84.2404	35.1561	High	9	-0.183681	0.00137126	High	5
chr5	65	-0.798027	Low	3	0.14057	High	5	36.9588	-3.18805	Low	1	56.9086	8.51698	High	6	61.24	12.1558	High	7	-0.553745	-0.368693	Low	3
chr5	66	2.48188	High	7	0.847065	High	7	39.5904	-0.55645	Low	4	56.6811	8.28948	High	6	32.8609	-16.2234	Low	2	-0.837119	-0.652067	Low	1
chr5	67	3.84308	High	8	0.795217	High	7	38.8142	-1.33265	Low	3	37.0274	-11.3642	Low	3	48.7635	-0.320725	Low	4	-0.893048	-0.707996	Low	1
chr5	68	4.506	High	8	0.98544	High	8	39.6256	-0.52125	Low	4	27.7731	-20.6185	Low	2	40.5055	-8.57874	Low	3	-0.965755	-0.780704	Low	1
chr5	69	1.07742	High	6	2.54938	High	9	41.5998	1.45295	High	6	60.7129	12.3213	High	7	20.2905	-28.7938	Low	0	-1.57165	-1.3866	Low	0
chr5	70	-0.505719	Low	4	4.43314	High	9	37.9908	-2.15605	Low	2	47.3162	-1.07537	Low	4	NA	NA	NA	NA	-1.91282	-1.72777	Low	0
chr5	71	-0.384415	Low	4	3.78323	High	9	39.0745	-1.07235	Low	3	61.8083	13.4167	High	7	22.8235	-26.2607	Low	0	-1.86901	-1.68396	Low	0
chr5	72	3.07662	High	7	1.98397	High	9	40.9989	0.85205	High	5	60.5057	12.1141	High	7	66.4127	17.3285	High	8	-1.38522	-1.20017	Low	0
chr5	73	4.20556	High	8	-0.0379667	Low	4	40.6864	0.53955	High	5	62.471	14.0794	High	7	49.7645	0.680296	High	5	-1.08227	-0.897222	Low	0
chr5	74	5.32037	High	8	0.213856	High	5	40.8749	0.72805	High	5	44.7829	-3.60867	Low	4	30.9758	-18.1084	Low	1	-1.04872	-0.863665	Low	0
chr5	75	2.40032	High	7	-0.144025	Low	4	38.9248	-1.22205	Low	3	56.9765	8.58484	High	6	54.8249	5.74069	High	6	-0.852033	-0.666981	Low	1
chr5	76	1.47594	High	6	-0.085939	Low	4	40.3724	0.22555	High	5	38.8992	-9.49238	Low	3	61.0933	12.0091	High	7	-0.828729	-0.643677	Low	1
chr5	77	2.06613	High	7	0.0712421	High	5	41.2342	1.08735	High	5	64.1654	15.7738	High	7	62.4016	13.3173	High	7	-0.827797	-0.642745	Low	1
chr5	78	3.88534	High	8	0.562296	High	7	39.649	-0.49785	Low	4	61.8314	13.4398	High	7	44.1674	-4.91688	Low	3	-0.902369	-0.717317	Low	1
chr5	79	5.3782	High	9	1.2697	High	8	40.3483	0.20145	High	5	57.7866	9.39495	High	6	42.6357	-6.44852	Low	3	-0.861355	-0.676303	Low	1
chr5	80	3.20222	High	7	1.04453	High	8	41.6213	1.47445	High	6	54.1834	5.79179	High	5	39.0094	-10.0748	Low	2	-0.853897	-0.668845	Low	1
chr5	81	2.4666	High	7	1.03427	High	8	38.9779	-1.16895	Low	3	57.4327	9.04113	High	6	89.7679	40.6836	High	9	-0.827797	-0.642745	Low	1
chr5	82	-0.00615281	Low	4	0.808571	High	7	39.0731	-1.07375	Low	3	50.2919	1.90033	High	5	14.9414	-34.1428	Low	0	-0.662806	-0.477754	Low	2
chr5	83	-1.64089	Low	2	0.380325	High	6	37.0128	-3.13405	Low	2	29.2539	-19.1377	Low	2	57.1154	8.03115	High	6	-0.109109	0.0759433	High	5
chr5	84	-3.22064	Low	0	-0.042991	Low	4	35.8484	-4.29845	Low	1	17.3915	-31.0001	Low	1	73.7353	24.6511	High	8	0.403575	0.588626	High	7
chr5	85	-2.52946	Low	1	-0.0565331	Low	4	34.1959	-5.95095	Low	0	13.6921	-34.6995	Low	0	59.8	10.7158	High	7	0.591869	0.776921	High	7
chr5	86	-2.82375	Low	1	0.16647	High	5	35.0075	-5.13935	Low	0	16.354	-32.0376	Low	1	34.3103	-14.7739	Low	2	0.169605	0.354657	High	6
chr5	87	-1.93439	Low	2	0.109047	High	5	36.476	-3.67085	Low	1	39.6062	-8.78539	Low	3	24.2188	-24.8655	Low	0	-0.102583	0.0824684	High	5
chr5	88	-1.68449	Low	2	-0.535443	Low	2	36.9758	-3.17105	Low	1	21.614	-26.7776	Low	1	59.0568	9.97258	High	7	-0.0336043	0.151448	High	5
chr5	89	-2.2444	Low	2	-0.731039	Low	1	36.0638	-4.08305	Low	1	28.6931	-19.6985	Low	2	85.4717	36.3875	High	9	0.0726609	0.257713	High	6
chr5	90	-1.11111	Low	3	-0.71193	Low	1	36.65	-3.49685	Low	1	30.344	-18.0476	Low	2	17.7912	-31.293	Low	0	-0.181816	0.00323556	High	5
chr5	91	-1.48595	Low	3	-0.793901	Low	1	37.7196	-2.42725	Low	2	66.3502	17.9586	High	8	23.7097	-25.3746	Low	0	-0.275031	-0.0899796	Low	4
chr5	92	-0.650061	Low	4	-0.77767	Low	1	34.8323	-5.31459	Low	0	51.0476	2.65602	High	5	98.25	49.1658	High	9	-0.315114	-0.130062	Low	4
chr5	93	-0.533088	Low	4	-0.496276	Low	2	37.21	-2.93685	Low	2	59.696	11.3044	High	6	60.5682	11.484	High	7	-0.289946	-0.104894	Low	4
chr5	94	-0.389913	Low	4	-0.273701	Low	3	36.5375	-3.60935	Low	1	67.0983	18.7067	High	8	36.4935	-12.5907	Low	2	-0.579845	-0.394793	Low	2
chr5	95	1.58249	High	6	0.120538	High	5	37.3168	-2.83005	Low	2	65.8592	17.4675	High	8	47.3587	-1.72554	Low	4	-0.825001	-0.639949	Low	1
chr5	96	4.30099	High	8	0.558552	High	7	39.1415	-1.00535	Low	4	73.4252	25.0335	High	9	21.3415	-27.7427	Low	0	-0.822204	-0.637152	Low	1
chr5	97	2.63046	High	7	0.344197	High	6	38.1498	-1.99705	Low	3	49.3509	0.959311	High	5	18.9563	-30.128	Low	0	-0.509001	-0.323949	Low	3
chr5	98	0.826558	High	5	0.0246647	High	5	36.6477	-3.49915	Low	1	18.1239	-30.2677	Low	1	41.5	-7.58424	Low	3	-0.301132	-0.11608	Low	4
chr5	99	-2.41543	Low	1	-0.832578	Low	1	37.1905	-2.95635	Low	2	31.0575	-17.3341	Low	2	14.3071	-34.7772	Low	0	-0.21817	-0.0331183	Low	4
chr5	100	-2.17107	Low	2	-0.786502	Low	1	35.4231	-4.72375	Low	0	20.8685	-27.5231	Low	1	33.9	-15.1842	Low	2	-0.173427	0.0116249	High	5
chr5	101	-3.47131	Low	0	-0.860095	Low	1	35.0131	-5.13375	Low	0	24.7994	-23.5922	Low	1	82.32	33.2358	High	9	-0.162241	0.0228107	High	5
chr5	102	-2.03435	Low	2	-0.561644	Low	2	35.9754	-4.17145	Low	1	25.3449	-23.0467	Low	1	56.4167	7.33243	High	6	-0.222831	-0.0377791	Low	4
chr5	103	-2.16718	Low	2	-0.295673	Low	3	36.6683	-3.47855	Low	1	61.9716	13.58	High	7	19.56	-29.5242	Low	0	-0.136141	0.048911	High	5
chr5	104	-2.52904	Low	1	-0.196247	Low	4	35.5403	-4.60655	Low	0	36.8891	-11.5026	Low	3	86.0976	37.0133	High	9	0.182655	0.367707	High	6
chr5	105	-1.60345	Low	2	-0.5606	Low	2	34.2717	-5.87515	Low	0	30.3477	-18.0439	Low	2	72.2273	23.143	High	8	0.405439	0.590491	High	7
chr5	106	-3.99046	Low	0	-0.375926	Low	3	34.4629	-5.68395	Low	0	34.0517	-14.3399	Low	2	85.4595	36.3752	High	9	0.0866432	0.271695	High	6
chr5	107	-3.52487	Low	0	-0.181156	Low	4	36.6455	-3.50135	Low	1	46.7254	-1.66618	Low	4	50.3214	1.23719	High	5	-0.307657	-0.122605	Low	4
chr5	108	-2.13821	Low	2	0.21937	High	6	37.5788	-2.56805	Low	2	48.7405	0.348886	High	5	21.1075	-27.9767	Low	0	-0.520187	-0.335135	Low	3
chr5	109	-1.3536	Low	3	-0.120219	Low	4	37.6868	-2.46005	Low	2	57.7216	9.32998	High	6	23.4014	-25.6829	Low	0	-0.417651	-0.232599	Low	3
chr5	110	-0.267232	Low	4	-0.383273	Low	3	37.1054	-3.04145	Low	2	24.4213	-23.9703	Low	1	24.2782	-24.806	Low	0	-0.179952	0.00509986	High	5
chr5	111	-0.542783	Low	4	-0.404746	Low	3	37.4999	-2.64695	Low	2	24.0485	-24.3431	Low	1	41.6337	-7.45052	Low	3	-0.119362	0.0656897	High	5
chr5	112	3.31112	High	7	0.212618	High	5	39.2361	-0.91075	Low	4	44.0924	-4.29921	Low	4	16.8505	-32.2338	Low	0	-0.440954	-0.255902	Low	3
chr5	113	2.15757	High	7	0.0603028	High	5	40.0774	-0.06945	Low	4	51.1957	2.80407	High	5	29.4226	-19.6616	Low	1	-0.552812	-0.367761	Low	3
chr5	114	3.32535	High	7	-0.116466	Low	4	37.9041	-2.24275	Low	2	14.3917	-33.9999	Low	0	83.8427	34.7585	High	9	-0.575184	-0.390132	Low	2
chr5	115	0.252964	High	5	-0.244779	Low	3	38.9147	-1.23215	Low	3	46.5989	-1.79266	Low	4	31.6119	-17.4723	Low	1	-0.509001	-0.323949	Low	3
chr5	116	-0.150534	Low	4	-0.21014	Low	4	38.8364	-1.31045	Low	3	30.6008	-17.7909	Low	2	65.3642	16.28	High	7	-0.501544	-0.316492	Low	3
chr5	117	-2.12787	Low	2	-0.384546	Low	3	37.0731	-3.07375	Low	2	12.4956	-35.896	Low	0	46.0476	-3.03662	Low	4	-0.330961	-0.145909	Low	4
chr5	118	-0.617461	Low	4	-0.336212	Low	3	36.3142	-3.83265	Low	1	13.4769	-34.9147	Low	0	34	-15.0842	Low	2	-0.277828	-0.092776	Low	4
chr5	119	-0.591851	Low	4	-0.306027	Low	3	38.6117	-1.53515	Low	3	60.324	11.9324	High	7	20.1204	-28.9638	Low	0	-0.158513	0.0265393	High	5
chr5	120	-0.765115	Low	3	-0.317929	Low	3	36.1577	-3.98915	Low	1	37.3923	-10.9993	Low	3	80.6875	31.6033	High	9	-0.109109	0.0759433	High	5
chr5	121	-3.48584	Low	0	-0.864323	Low	1	35.1056	-5.04125	Low	0	34.2825	-14.1091	Low	2	87.6667	38.5824	High	9	-0.109109	0.0759433	High	5
chr5	122	-0.0261719	Low	4	-0.466283	Low	2	37.6496	-2.49725	Low	2	52.5194	4.12783	High	5	56.2551	7.17086	High	6	-0.510866	-0.325814	Low	3
chr5	123	0.211061	High	5	-0.452831	Low	2	38.5637	-1.58315	Low	3	64.5685	16.1768	High	7	45.8688	-3.21546	Low	4	-0.811951	-0.626899	Low	1
chr5	124	0.707023	High	5	-0.517021	Low	2	38.3566	-1.79025	Low	3	43.2061	-5.18548	Low	4	77.7742	28.69	High	9	-0.797968	-0.612916	Low	1
chr5	125	-1.17118	Low	3	-0.579035	Low	2	38.1824	-1.96445	Low	3	29.9474	-18.4442	Low	2	86.4386	37.3544	High	9	-0.701025	-0.515973	Low	2
chr5	126	-0.62387	Low	4	-0.116916	Low	4	38.4218	-1.72505	Low	3	52.0903	3.69869	High	5	31.3964	-17.6878	Low	1	-0.724328	-0.539276	Low	2
chr5	127	-0.77452	Low	3	0.0233465	High	5	40.2057	0.05885	High	5	38.099	-10.2926	Low	3	45.8567	-3.22756	Low	4	-0.662806	-0.477754	Low	2
chr5	128	-1.71685	Low	2	-0.227203	Low	3	37.7673	-2.37955	Low	2	53.1658	4.77422	High	5	30.5321	-18.5521	Low	1	-0.496883	-0.311832	Low	3
chr5	129	-2.15559	Low	2	-0.351611	Low	3	36.3439	-3.80295	Low	1	25.5166	-22.875	Low	2	47.7946	-1.28964	Low	4	-0.135209	0.0498431	High	5
chr5	130	-0.903479	Low	3	0.0613155	High	5	36.3275	-3.81935	Low	1	12.2147	-36.1769	Low	0	81.7687	32.6845	High	9	-0.128684	0.0563682	High	5
chr5	131	3.0211	High	7	1.0722	High	8	38.5149	-1.63195	Low	3	52.2798	3.88821	High	5	25.7963	-23.2879	Low	1	-0.375704	-0.190652	Low	3
chr5	132	6.26689	High	9	1.40825	High	8	43.1837	3.03685	High	7	65.5058	17.1142	High	8	27.2761	-21.8082	Low	1	-0.738311	-0.553259	Low	2
chr5	133	8.86542	High	9	1.85658	High	9	44.742	4.59515	High	8	61.3979	13.0063	High	7	57.042	7.95778	High	6	-0.883726	-0.698674	Low	1
chr5	134	7.92938	High	9	0.992488	High	8	46.398	6.25115	High	8	71.7821	23.3905	High	9	32.7359	-16.3484	Low	2	-0.82034	-0.635288	Low	1
chr5	135	5.8527	High	9	0.538447	High	7	45.5375	5.39065	High	8	68.8278	20.4362	High	8	56.8121	7.72785	High	6	-0.783054	-0.598002	Low	1
chr5	136	1.10374	High	6	0.16778	High	5	41.9687	1.82185	High	6	51.5518	3.16017	High	5	62.7644	13.6802	High	7	-0.654417	-0.469365	Low	2
chr5	137	3.39209	High	8	1.47657	High	9	41.8385	1.69165	High	6	35.0311	-13.3605	Low	3	71.3333	22.2491	High	8	-0.63391	-0.448858	Low	2
chr5	138	6.11157	High	9	2.06173	High	9	43.4006	3.25375	High	7	70.2221	21.8304	High	9	35.2422	-13.8421	Low	2	-0.61247	-0.427418	Low	2
chr5	139	11.898	High	9	2.45686	High	9	44.821	4.67416	High	8	71.0915	22.6999	High	9	42.5907	-6.49355	Low	3	-0.726193	-0.541141	Low	2
chr5	140	10.4484	High	9	1.94289	High	9	45.87	5.72315	High	8	70.627	22.2354	High	9	43.2716	-5.81267	Low	3	-0.540695	-0.355643	Low	3
chr5	141	10.2511	High	9	1.80943	High	9	41.6659	1.51905	High	6	58.5334	10.1418	High	6	66.2527	17.1684	High	8	-0.735514	-0.550462	Low	2
chr5	142	6.68206	High	9	0.715324	High	7	46.3295	6.18265	High	8	60.841	12.4494	High	7	36.5307	-12.5536	Low	2	-0.765343	-0.580291	Low	1
chr5	143	3.17692	High	7	-0.353958	Low	3	41.2484	1.10155	High	5	67.0852	18.6936	High	8	23.1485	-25.9357	Low	0	-0.86788	-0.682828	Low	1
chr5	144	-0.918837	Low	3	-0.488835	Low	2	38.3587	-1.78815	Low	3	47.5062	-0.885444	Low	4	50.3617	1.27746	High	5	-0.56027	-0.375218	Low	2
chr5	145	-1.01806	Low	3	-0.0685638	Low	4	37.0098	-3.13705	Low	2	29.4495	-18.9421	Low	2	85	35.9158	High	9	-0.558405	-0.373353	Low	2
chr5	146	-0.898539	Low	3	0.414675	High	6	40.3301	0.18325	High	5	61.8542	13.4626	High	7	56.0041	6.91983	High	6	-0.600352	-0.4153	Low	2
chr5	147	0.176426	High	5	0.304797	High	6	39.3979	-0.74895	Low	4	27.0216	-21.3701	Low	2	67	17.9158	High	8	-0.748564	-0.563512	Low	2
chr5	148	2.14755	High	7	1.20144	High	8	37.5313	-2.61555	Low	2	58.5747	10.183	High	6	28.7436	-20.3406	Low	1	-0.710346	-0.525294	Low	2
chr5	149	5.38224	High	9	1.99184	High	9	43.0777	2.93085	High	7	67.2215	18.8299	High	8	43.7874	-5.29686	Low	3	-0.830594	-0.645542	Low	1
chr5	150	9.82467	High	9	2.62052	High	9	48.6289	8.48205	High	9	72.8749	24.4833	High	9	59.7781	10.6939	High	7	-0.870676	-0.685624	Low	1
chr5	151	7.58481	High	9	1.25675	High	8	43.9556	3.80875	High	7	59.4878	11.0962	High	6	43.0426	-6.04169	Low	3	-0.757886	-0.572834	Low	1
chr5	152	3.09376	High	7	0.194576	High	5	40.5351	0.38825	High	5	30.9483	-17.4433	Low	2	17.3866	-31.6977	Low	0	-0.156648	0.0284036	High	5
chr5	153	-1.5125	Low	2	-0.164683	Low	4	38.4037	-1.74315	Low	3	9.97773	-38.4139	Low	0	10.4444	-38.6398	Low	0	-0.00936838	0.175684	High	5
chr5	154	-0.951415	Low	3	-0.169677	Low	4	42.9379	2.79105	High	7	49.1273	0.735676	High	5	45.7229	-3.36137	Low	4	0.131386	0.316438	High	6
chr5	155	-0.860661	Low	3	-0.164915	Low	4	41.8733	1.72645	High	6	46.0899	-2.30174	Low	4	23.3624	-25.7218	Low	0	0.0111389	0.196191	High	5
chr5	156	-0.47374	Low	4	-0.483659	Low	2	38.4352	-1.71161	Low	3	9.06603	-39.3256	Low	0	77.0189	27.9346	High	9	-4.68679e-05	0.185005	High	5
chr5	157	-1.23376	Low	3	-0.143246	Low	4	41.865	1.71815	High	6	24.1428	-24.2489	Low	1	53.6404	4.55621	High	6	-0.0485187	0.136533	High	5
chr5	158	1.09108	High	6	-0.145936	Low	4	41.3872	1.24035	High	6	23.2192	-25.1724	Low	1	50.8536	1.76933	High	5	-0.180884	0.00416771	High	5
chr5	159	2.48514	High	7	-0.2429	Low	3	40.3819	0.23505	High	5	45.2446	-3.14699	Low	4	51.5941	2.50986	High	5	-0.206052	-0.0210004	Low	4
chr5	160	0.827513	High	5	-0.583174	Low	2	43.3409	3.19405	High	7	53.8007	5.40913	High	5	43.1681	-5.91614	Low	3	-0.160377	0.024675	High	5
chr5	161	-1.58808	Low	2	-0.814112	Low	1	38.4078	-1.73905	Low	3	14.3449	-34.0467	Low	0	55.1111	6.02687	High	6	0.11554	0.300592	High	6
chr5	162	-3.09089	Low	1	-1.0191	Low	0	35.8163	-4.33055	Low	1	31.5393	-16.8523	Low	2	71.7907	22.7065	High	8	0.439928	0.62498	High	7
chr5	163	-3.15743	Low	1	-1.03891	Low	0	37.3215	-2.82535	Low	2	35.9794	-12.4122	Low	3	13.7377	-35.3465	Low	0	0.877107	1.06216	High	8
chr5	164	-2.89906	Low	1	-1.05749	Low	0	36.5383	-3.60855	Low	1	33.9978	-14.3938	Low	2	53.1538	4.06961	High	5	0.865922	1.05097	High	8
chr5	165	-4.05672	Low	0	-1.13992	Low	0	35.7569	-4.38995	Low	0	11.8748	-36.5168	Low	0	50.8333	1.74909	High	5	1.16887	1.35392	High	8
chr5	166	-3.73221	Low	0	-0.945226	Low	0	36.7617	-3.38515	Low	1	10.2366	-38.155	Low	0	39.5455	-9.53878	Low	3	0.972187	1.15724	High	8
chr5	167	-2.58588	Low	1	-0.256661	Low	3	38.2069	-1.93995	Low	3	27.3138	-21.0778	Low	2	55.2	6.11576	High	6	0.66178	0.846832	High	7
chr5	168	-2.01248	Low	2	0.0285603	High	5	42.5647	2.41785	High	6	57.3158	8.92418	High	6	55.6903	6.60608	High	6	0.00274959	0.187801	High	5
chr5	169	-1.33438	Low	3	0.0874288	High	5	43.4213	3.27445	High	7	40.5169	-7.87469	Low	3	44.7917	-4.29257	Low	4	-0.318843	-0.133791	Low	4
chr5	170	-1.32244	Low	3	0.283055	High	6	44.1749	4.02805	High	7	27.456	-20.9356	Low	2	52.1071	3.0229	High	5	-0.518323	-0.333271	Low	3
chr5	171	1.18877	High	6	0.694181	High	7	42.4663	2.31945	High	6	27.7509	-20.6407	Low	2	53.4825	4.39825	High	5	-0.611538	-0.426486	Low	2
chr5	172	5.2769	High	8	0.626588	High	7	45.3939	5.24705	High	8	62.7524	14.3608	High	7	42.7251	-6.35915	Low	3	-0.787715	-0.602663	Low	1
chr5	173	5.95841	High	9	-0.206974	Low	4	46.9688	6.82195	High	8	68.8907	20.4991	High	8	52.5451	3.46086	High	5	-0.806358	-0.621306	Low	1
chr5	174	4.21066	High	8	-0.564704	Low	2	44.308	4.16115	High	7	61.4358	13.0442	High	7	52.4676	3.38337	High	5	-0.734582	-0.54953	Low	2
chr5	175	1.20536	High	6	0.428591	High	6	42.813	2.66615	High	7	22.7525	-25.6391	Low	1	53.0733	3.98908	High	5	-0.788647	-0.603595	Low	1
chr5	176	4.46018	High	8	1.43229	High	8	46.4382	6.29135	High	8	47.7699	-0.621738	Low	4	44.4147	-4.66953	Low	3	-0.788647	-0.603595	Low	1
chr5	177	4.56882	High	8	1.45096	High	9	50.2719	10.125	High	9	71.4174	23.0258	High	9	47.643	-1.44123	Low	4	-0.995584	-0.810532	Low	1
chr5	178	6.75816	High	9	2.22729	High	9	48.0254	7.87855	High	9	51.7986	3.40703	High	5	45.8165	-3.26769	Low	4	-0.842711	-0.65766	Low	1
chr5	179	8.08542	High	9	2.39368	High	9	47.9307	7.78385	High	9	38.8159	-9.57573	Low	3	52.5146	3.43032	High	5	-0.87254	-0.687488	Low	1
chr5	180	10.4268	High	9	3.60219	High	9	48.0096	7.86275	High	9	69.7028	21.3112	High	8	40.8211	-8.26312	Low	3	-0.816611	-0.631559	Low	1
chr5	181	11.4063	High	9	NA	NA	NA	45.4465	5.29965	High	8	53.6416	5.25001	High	5	54.8332	5.74899	High	6	-0.965289	-0.780237	Low	1
chr6	1	0.199462	High	5	0.0576136	High	5	43.0177	2.87081	High	7	44.4514	-3.94021	Low	4	65.097	16.0128	High	7	-0.961874	-0.776822	Low	1
chr6	2	0.643073	High	5	0.467572	High	6	44.0935	3.94665	High	7	64.3578	15.9662	High	7	60.8605	11.7763	High	7	-0.989941	-0.804889	Low	1
chr6	3	2.40138	High	7	0.886633	High	8	42.0921	1.94525	High	6	66.5931	18.2015	High	8	30.4857	-18.5986	Low	1	-1.04795	-0.862895	Low	0
chr6	4	3.11752	High	7	1.07776	High	8	45.7806	5.63375	High	8	66.2945	17.9029	High	8	39.9967	-9.08755	Low	3	-1.07227	-0.88722	Low	0
chr6	5	2.73502	High	7	0.892271	High	8	42.2383	2.09145	High	6	60.9741	12.5825	High	7	48.2381	-0.846144	Low	4	-0.928193	-0.743141	Low	1
chr6	6	0.431835	High	5	0.316688	High	6	42.8351	2.68825	High	7	47.1173	-1.27431	Low	4	53.702	4.61775	High	6	-0.475373	-0.290321	Low	3
chr6	7	2.63336	High	7	1.01991	High	8	42.8226	2.67575	High	7	55.8894	7.49782	High	6	73.2997	24.2154	High	8	-0.353748	-0.168696	Low	4
chr6	8	1.67536	High	6	0.69174	High	7	43.6801	3.53325	High	7	69.7425	21.3509	High	8	25.0199	-24.0643	Low	1	-0.14792	0.0371314	High	5
chr6	9	0.965992	High	6	0.624146	High	7	38.4748	-1.67205	Low	3	36.8526	-11.539	Low	3	32.6961	-16.3882	Low	2	0.155207	0.340259	High	6
chr6	10	-2.17718	Low	2	-0.380497	Low	3	37.3612	-2.78565	Low	2	37.1228	-11.2688	Low	3	65.3913	16.3071	High	7	0.228182	0.413234	High	6
chr6	11	-1.11156	Low	3	-0.302057	Low	3	42.0439	1.89705	High	6	64.9607	16.5691	High	8	46.2961	-2.78813	Low	4	0.048551	0.233603	High	6
chr6	12	-0.0160758	Low	4	-0.0680815	Low	4	41.2739	1.12705	High	5	61.2392	12.8476	High	7	64.7868	15.7026	High	7	-0.394913	-0.209861	Low	3
chr6	13	1.0586	High	6	0.14859	High	5	39.7482	-0.39865	Low	4	49.8425	1.4509	High	5	27.314	-21.7702	Low	1	-0.417367	-0.232315	Low	3
chr6	14	-0.368864	Low	4	-0.131345	Low	4	42.1373	1.99045	High	6	57.8028	9.41117	High	6	29.3284	-19.7558	Low	1	-0.288257	-0.103205	Low	4
chr6	15	0.389555	High	5	0.121363	High	5	43.5144	3.36755	High	7	39.09	-9.30156	Low	3	34.7166	-14.3677	Low	2	-0.396784	-0.211732	Low	3
chr6	16	1.09968	High	6	0.153268	High	5	43.178	3.03115	High	7	38.8347	-9.55692	Low	3	46.1671	-2.91716	Low	4	-0.265803	-0.0807515	Low	4
chr6	17	3.43234	High	8	0.654653	High	7	41.9661	1.81925	High	6	56.3535	7.9619	High	6	39.0387	-10.0455	Low	2	-0.220896	-0.0358437	Low	4
chr6	18	2.64288	High	7	0.476681	High	6	41.618	1.47115	High	6	61.4996	13.108	High	7	41.8506	-7.23362	Low	3	0.0859742	0.271026	High	6
chr6	19	-0.267035	Low	4	-0.0659941	Low	4	39.6659	-0.48095	Low	4	53.9836	5.59195	High	5	31.6065	-17.4778	Low	1	0.32174	0.506792	High	6
chr6	20	-0.962277	Low	3	0.297809	High	6	38.6174	-1.52945	Low	3	24.4713	-23.9203	Low	1	59.5436	10.4593	High	7	0.501371	0.686423	High	7
chr6	21	-0.981413	Low	3	1.1915	High	8	40.16	0.01315	High	5	51.0287	2.63712	High	5	18.3156	-30.7686	Low	0	0.486402	0.671454	High	7
chr6	22	-1.36051	Low	3	1.56098	High	9	41.5449	1.39805	High	6	46.9706	-1.421	Low	4	60.7684	11.6841	High	7	0.62861	0.813662	High	7
chr6	23	-3.15734	Low	1	0.729906	High	7	37.7035	-2.44335	Low	2	22.4562	-25.9355	Low	1	83.2989	34.2146	High	9	1.03839	1.22345	High	8
chr6	24	-1.99206	Low	2	0.0342469	High	5	37.0515	-3.09535	Low	2	14.4555	-33.9361	Low	0	56.25	7.16576	High	6	0.914897	1.09995	High	8
chr6	25	0.38886	High	5	0.0677295	High	5	40.7472	0.60035	High	5	62.6623	14.2707	High	7	35.9699	-13.1143	Low	2	0.462077	0.647129	High	7
chr6	26	5.71195	High	9	1.34216	High	8	39.5658	-0.58105	Low	4	61.6537	13.2621	High	7	36.3551	-12.7291	Low	2	-0.117982	0.0670699	High	5
chr6	27	6.13329	High	9	1.33968	High	8	41.2402	1.09335	High	5	54.9384	6.54684	High	6	30.9585	-18.1257	Low	1	0.222569	0.407621	High	6
chr6	28	8.46093	High	9	1.25219	High	8	41.126	0.97915	High	5	47.8265	-0.56508	Low	4	51.4915	2.40725	High	5	0.323611	0.508663	High	7
chr6	29	4.51966	High	8	0.471671	High	6	41.1647	1.01785	High	5	57.2307	8.83914	High	6	43.8571	-5.2271	Low	3	0.132753	0.317805	High	6
chr6	30	8.33807	High	9	1.80261	High	9	41.7439	1.59705	High	6	49.4334	1.04178	High	5	49.6047	0.520481	High	5	-0.626937	-0.441885	Low	2
chr6	31	10.4585	High	9	4.66773	High	9	45.8628	5.71595	High	8	71.1996	22.808	High	9	35.882	-13.2022	Low	2	-1.27249	-1.08743	Low	0
chr6	32	12.3731	High	9	5.2331	High	9	48.603	8.45615	High	9	74.9617	26.5701	High	9	42.625	-6.45924	Low	3	-1.7384	-1.55335	Low	0
chr6	33	10.235	High	9	4.70229	High	9	43.2804	3.13355	High	7	62.0884	13.6968	High	7	46.0218	-3.06246	Low	4	-1.70659	-1.52154	Low	0
chr6	34	7.46853	High	9	2.64174	High	9	50.0252	9.87835	High	9	68.4872	20.0956	High	8	38.5767	-10.5076	Low	2	-1.25377	-1.06872	Low	0
chr6	35	9.66494	High	9	2.77677	High	9	46.7644	6.61755	High	8	72.0657	23.6741	High	9	42.7951	-6.28909	Low	3	-0.870187	-0.685135	Low	1
chr6	36	9.91342	High	9	2.50286	High	9	46.1007	5.95385	High	8	71.531	23.1394	High	9	38.4051	-10.6791	Low	2	-0.737335	-0.552283	Low	2
chr6	37	10.4447	High	9	2.22792	High	9	46.2681	6.12125	High	8	72.1002	23.7086	High	9	51.75	2.66576	High	5	-0.808439	-0.623387	Low	1
chr6	38	6.04979	High	9	1.72001	High	9	45.4058	5.25895	High	8	67.6129	19.2213	High	8	38.9772	-10.107	Low	2	-0.772887	-0.587835	Low	1
chr6	39	2.41869	High	7	0.804626	High	7	40.3542	0.20735	High	5	50.3577	1.96609	High	5	49.8383	0.754085	High	5	-0.686814	-0.501762	Low	2
chr6	40	-2.20382	Low	2	-0.0647757	Low	4	44.0421	3.89525	High	7	23.9601	-24.4315	Low	1	55.915	6.83076	High	6	-0.53525	-0.350198	Low	3
chr6	41	-0.438269	Low	4	-0.237622	Low	3	45.4441	5.29725	High	8	17.0046	-31.387	Low	1	46.5401	-2.54415	Low	4	-0.45479	-0.269738	Low	3
chr6	42	4.87892	High	8	0.838104	High	7	47.1241	6.97725	High	9	57.5912	9.19957	High	6	44.9077	-4.17654	Low	4	-0.146049	0.0390026	High	5
chr6	43	10.1359	High	9	2.01505	High	9	45.5606	5.41375	High	8	74.3018	25.9102	High	9	42.8792	-6.20504	Low	3	-0.292	-0.106948	Low	4
chr6	44	10.9721	High	9	2.30168	High	9	49.1317	8.98485	High	9	73.2291	24.8375	High	9	41.0698	-8.01444	Low	3	-0.106755	0.0782969	High	5
chr6	45	6.3898	High	9	1.49594	High	9	44.7062	4.55935	High	8	59.9227	11.5311	High	6	45.6553	-3.42893	Low	4	-0.252705	-0.0676534	Low	4
chr6	46	2.36678	High	7	0.474723	High	6	39.7425	-0.40435	Low	4	57.9912	9.59962	High	6	65.5154	16.4311	High	8	-0.0262953	0.158757	High	5
chr6	47	0.424376	High	5	0.298413	High	6	39.3013	-0.84555	Low	4	46.4102	-1.98145	Low	4	58.166	9.08178	High	6	0.0298395	0.214891	High	5
chr6	48	-1.21002	Low	3	-0.115442	Low	4	38.7593	-1.38755	Low	3	58.2446	9.85294	High	6	27.0602	-22.0241	Low	1	0.830695	1.01575	High	8
chr6	49	-1.97484	Low	2	-0.237914	Low	3	35.6084	-4.53845	Low	0	44.4763	-3.91535	Low	4	86.1429	37.0586	High	9	1.24796	1.43301	High	8
chr6	50	-3.81598	Low	0	-0.944346	Low	0	36.2522	-3.89465	Low	1	51.2393	2.84764	High	5	80.2644	31.1801	High	9	2.14986	2.33491	High	9
chr6	51	-3.78628	Low	0	-0.792461	Low	1	36.6714	-3.47545	Low	1	15.4043	-32.9873	Low	0	68.8011	19.7169	High	8	1.59974	1.78479	High	9
chr6	52	-0.348079	Low	4	0.227298	High	6	38.1115	-2.03535	Low	3	15.1504	-33.2412	Low	0	63.5135	14.4293	High	7	1.04026	1.22532	High	8
chr6	53	1.99899	High	6	0.744984	High	7	42.0187	1.87185	High	6	62.4049	14.0133	High	7	28.0714	-21.0128	Low	1	0.0560357	0.241088	High	6
chr6	54	2.2589	High	7	0.722991	High	7	40.0676	-0.07925	Low	4	64.453	16.0614	High	7	22.563	-26.5212	Low	0	0.117784	0.302836	High	6
chr6	55	-1.03498	Low	3	-0.352094	Low	3	35.9679	-4.17895	Low	1	53.0337	4.64213	High	5	25.7551	-23.3291	Low	1	0.634223	0.819275	High	7
chr6	56	-0.437065	Low	4	0.0552508	High	5	35.2586	-4.88825	Low	0	61.2987	12.9071	High	7	72.1429	23.0586	High	8	0.417169	0.602221	High	7
chr6	57	0.3524	High	5	0.236186	High	6	38.0724	-2.07445	Low	2	68.6652	20.2736	High	8	26.6606	-22.4236	Low	1	0.325482	0.510534	High	7
chr6	58	0.23759	High	5	0.339901	High	6	37.7562	-2.39065	Low	2	29.3775	-19.0141	Low	2	18.2118	-30.8725	Low	0	0.0803607	0.265413	High	6
chr6	59	-2.77432	Low	1	-0.60455	Low	2	37.8288	-2.31808	Low	2	22.7779	-25.6137	Low	1	57.2609	8.17663	High	6	-0.847733	-0.662681	Low	1
chr6	60	-3.88353	Low	0	-0.939646	Low	0	NA	NA	NA	NA	0.02961	-48.362	Low	0	NA	NA	NA	NA	NA	NA	NA	NA
chr6	62	-4.21868	Low	0	-1.03892	Low	0	36.7017	-3.44514	Low	1	1.92668	-46.4649	Low	0	NA	NA	NA	NA	0.609898	0.79495	High	7
chr6	63	-4.21868	Low	0	-1.02749	Low	0	35.5046	-4.64225	Low	0	9.95664	-38.435	Low	0	44.6667	-4.41757	Low	4	1.89913	2.08418	High	9
chr6	64	-2.82891	Low	1	-0.687842	Low	1	36.0493	-4.09755	Low	1	25.262	-23.1296	Low	1	48.8235	-0.260709	Low	4	3.68608	3.87113	High	9
chr6	65	-3.11769	Low	1	-0.695259	Low	1	37.5824	-2.56445	Low	2	65.2441	16.8525	High	8	14.25	-34.8342	Low	0	3.24449	3.42954	High	9
chr6	66	-3.08756	Low	1	-0.686505	Low	1	34.6004	-5.54645	Low	0	42.6526	-5.73897	Low	4	87.3	38.2158	High	9	2.88335	3.06841	High	9
chr6	67	-0.443908	Low	4	-1.00352	Low	0	34.7035	-5.44335	Low	0	36.561	-11.8307	Low	3	88.4133	39.3291	High	9	3.28378	3.46883	High	9
chr6	68	-0.443908	Low	4	-1.01471	Low	0	34.2219	-5.92495	Low	0	37.3993	-10.9923	Low	3	91.5	42.4158	High	9	2.99188	3.17693	High	9
chr6	69	-2.77552	Low	1	-0.983775	Low	0	34.6909	-5.45595	Low	0	27.1159	-21.2757	Low	2	76.0444	26.9602	High	9	2.6401	2.82516	High	9
chr6	70	-3.28643	Low	0	-0.908982	Low	0	35.1315	-5.01535	Low	0	20.8281	-27.5636	Low	1	80.5211	31.4369	High	9	1.69704	1.88209	High	9
chr6	71	-2.11013	Low	2	-0.631699	Low	2	36.6343	-3.51255	Low	1	25.5646	-22.827	Low	2	69.5688	20.4846	High	8	0.851277	1.03633	High	8
chr6	72	-1.79364	Low	2	-0.593964	Low	2	38.5497	-1.59715	Low	3	52.5783	4.18665	High	5	28.7483	-20.3359	Low	1	0.853149	1.0382	High	8
chr6	73	-2.54203	Low	1	-0.613059	Low	2	36.4864	-3.66045	Low	1	47.5	-0.891623	Low	4	47.5138	-1.57043	Low	4	1.24235	1.4274	High	8
chr6	74	-1.24719	Low	3	0.410542	High	6	37.6791	-2.46775	Low	2	34.577	-13.8146	Low	2	59.7	10.6158	High	7	0.987872	1.17292	High	8
chr6	75	-0.606243	Low	4	1.0973	High	8	40.4003	0.25345	High	5	65.1602	16.7686	High	8	38.159	-10.9253	Low	2	0.162692	0.347744	High	6
chr6	76	1.33048	High	6	1.58644	High	9	36.5984	-3.54845	Low	1	62.2753	13.8837	High	7	33.59	-15.4942	Low	2	-0.396784	-0.211732	Low	3
chr6	77	-1.07336	Low	3	0.375794	High	6	38.0107	-2.13615	Low	2	53.978	5.58635	High	5	18.9769	-30.1074	Low	0	0.428396	0.613448	High	7
chr6	78	-2.17551	Low	2	-0.372125	Low	3	36.1964	-3.95045	Low	1	28.9986	-19.393	Low	2	52.125	3.04076	High	5	1.22551	1.41056	High	8
chr6	79	-2.33164	Low	1	-0.639785	Low	2	36.4564	-3.69045	Low	1	31.3009	-17.0907	Low	2	76.7609	27.6766	High	9	1.23486	1.41992	High	8
chr6	80	-1.34692	Low	3	-0.438325	Low	2	36.764	-3.38285	Low	1	45.6922	-2.6994	Low	4	18.6326	-30.4517	Low	0	0.428396	0.613448	High	7
chr6	81	-0.900854	Low	3	-0.221526	Low	3	37.8457	-2.30115	Low	2	51.7921	3.40051	High	5	57.0798	7.99555	High	6	-0.219024	-0.0339725	Low	4
chr6	82	-1.61513	Low	2	-0.276359	Low	3	35.8798	-4.26705	Low	1	46.0679	-2.32376	Low	4	83.5185	34.4343	High	9	-0.30884	-0.123788	Low	4
chr6	83	-0.984937	Low	3	-0.211272	Low	4	37.0598	-3.08705	Low	2	63.0804	14.6888	High	7	22.2771	-26.8071	Low	0	-0.408011	-0.222959	Low	3
chr6	84	-0.107787	Low	4	-0.261689	Low	3	37.8526	-2.29425	Low	2	53.3933	5.00173	High	5	10.3756	-38.7087	Low	0	-0.656875	-0.471823	Low	2
chr6	85	-1.29187	Low	3	-0.427351	Low	2	38.0862	-2.06065	Low	2	44.8388	-3.55286	Low	4	67.4793	18.3951	High	8	-0.417367	-0.232315	Low	3
chr6	86	-1.07503	Low	3	-0.34687	Low	3	38.1726	-1.97425	Low	3	43.6666	-4.72501	Low	4	86.0449	36.9607	High	9	-0.125467	0.0595853	High	5
chr6	87	-1.70797	Low	2	-0.189884	Low	4	39.3135	-0.83335	Low	4	49.2755	0.883923	High	5	10.9426	-38.1417	Low	0	0.173919	0.35897	High	6
chr6	88	0.334777	High	5	0.112058	High	5	38.559	-1.58785	Low	3	31.7031	-16.6885	Low	2	71.696	22.6118	High	8	-0.0693319	0.11572	High	5
chr6	89	0.088034	High	5	-0.0111114	Low	4	39.6226	-0.52425	Low	4	52.242	3.85037	High	5	44.2704	-4.81388	Low	3	-0.262061	-0.0770092	Low	4
chr6	90	2.5837	High	7	0.200194	High	5	39.8254	-0.32145	Low	4	53.2316	4.84001	High	5	49.2567	0.172466	High	5	-0.647519	-0.462468	Low	2
chr6	91	1.32818	High	6	-0.0431153	Low	4	41.7389	1.59205	High	6	47.3119	-1.07971	Low	4	42.4103	-6.6739	Low	3	-0.292	-0.106948	Low	4
chr6	92	-0.281466	Low	4	-0.334315	Low	3	38.514	-1.63285	Low	3	27.7159	-20.6757	Low	2	58.0491	8.96488	High	6	0.755848	0.9409	High	8
chr6	93	-2.02628	Low	2	-0.872697	Low	1	35.4395	-4.70735	Low	0	38.1166	-10.275	Low	3	77.9565	28.8723	High	9	1.34713	1.53219	High	8
chr6	94	-4.07303	Low	0	-0.970525	Low	0	35.1422	-5.00465	Low	0	44.7337	-3.6579	Low	4	93.9231	44.8388	High	9	1.28913	1.47418	High	8
chr6	95	-3.96268	Low	0	-0.968056	Low	0	34.4654	-5.68145	Low	0	39.5751	-8.81655	Low	3	88.5352	39.451	High	9	0.368519	0.553571	High	7
chr6	96	-3.62369	Low	0	-0.750345	Low	1	34.7415	-5.40539	Low	0	37.8699	-10.5217	Low	3	58.1613	9.07705	High	6	-0.0992704	0.0857815	High	5
chr6	97	-3.09656	Low	1	-0.676789	Low	1	35.7123	-4.43455	Low	0	21.5241	-26.8675	Low	1	21.6316	-27.4527	Low	0	-0.0955281	0.0895238	High	5
chr6	98	-3.2358	Low	0	-0.694917	Low	1	37.2279	-2.91895	Low	2	31.0139	-17.3777	Low	2	29.9424	-19.1418	Low	1	0.718425	0.903477	High	7
chr6	99	-1.82333	Low	2	-0.509951	Low	2	35.5576	-4.58925	Low	0	27.7726	-20.619	Low	2	53.3333	4.24909	High	5	0.933608	1.11866	High	8
chr6	100	-2.0469	Low	2	-0.506191	Low	2	38.9845	-1.16235	Low	3	34.133	-14.2586	Low	2	49.6018	0.517531	High	5	0.737137	0.922189	High	8
chr6	101	-1.17557	Low	3	-0.256826	Low	3	38.0814	-2.06545	Low	2	49.3011	0.909496	High	5	79.8689	30.7847	High	9	0.123397	0.308449	High	6
chr6	102	-3.02847	Low	1	-0.65739	Low	1	35.6474	-4.49945	Low	0	52.5365	4.14493	High	5	51.4797	2.39544	High	5	0.978516	1.16357	High	8
chr6	103	-2.16748	Low	2	-0.72935	Low	1	34.017	-6.12985	Low	0	41.8603	-6.53132	Low	4	76.1111	27.0269	High	9	1.44069	1.62574	High	9
chr6	104	-1.76118	Low	2	-0.95558	Low	0	34.4119	-5.73495	Low	0	41.8324	-6.55925	Low	4	63.5294	14.4452	High	7	1.64652	1.83157	High	9
chr6	105	-2.72462	Low	1	-0.683851	Low	1	36.1426	-4.00425	Low	1	42.8814	-5.5102	Low	4	88.1538	39.0696	High	9	0.480788	0.66584	High	7
chr6	106	0.444624	High	5	-0.154586	Low	4	39.0545	-1.09235	Low	3	50.7279	2.33628	High	5	50.2194	1.13521	High	5	-0.297613	-0.112561	Low	4
chr6	107	2.30577	High	7	0.455371	High	6	39.98	-0.16685	Low	4	65.9448	17.5532	High	8	65.8148	16.7306	High	8	-0.901997	-0.716945	Low	1
chr6	108	4.83409	High	8	0.789595	High	7	42.0206	1.87375	High	6	63.7865	15.3949	High	7	46.8293	-2.25492	Low	4	-0.945033	-0.759982	Low	1
chr6	109	5.61448	High	9	0.761342	High	7	41.9697	1.82285	High	6	61.7729	13.3813	High	7	46.3187	-2.7655	Low	4	-0.93942	-0.754368	Low	1
chr6	110	5.12176	High	8	0.359648	High	6	40.9656	0.81875	High	5	64.9897	16.598	High	8	35.4639	-13.6203	Low	2	-1.00117	-0.816116	Low	1
chr6	111	4.37512	High	8	0.485507	High	6	40.7914	0.64455	High	5	53.3339	4.94227	High	5	63.6977	14.6134	High	7	-1.06853	-0.883478	Low	0
chr6	112	2.70292	High	7	0.267106	High	6	41.0312	0.88435	High	5	65.8816	17.49	High	8	18.6038	-30.4804	Low	0	-0.834635	-0.649583	Low	1
chr6	113	1.5212	High	6	0.101023	High	5	39.4842	-0.66265	Low	4	59.2528	10.8612	High	6	26.8297	-22.2545	Low	1	-0.662489	-0.477437	Low	2
chr6	114	-1.33138	Low	3	-0.306015	Low	3	36.6713	-3.47555	Low	1	53.0103	4.61866	High	5	85.619	36.5348	High	9	-0.3893	-0.204248	Low	3
chr6	115	-3.47765	Low	0	-0.622185	Low	2	37.9424	-2.20445	Low	2	37.2227	-11.1689	Low	3	59.364	10.2797	High	7	-0.172246	0.0128064	High	5
chr6	116	-0.515635	Low	4	-0.193921	Low	4	35.6391	-4.50777	Low	0	15.0646	-33.327	Low	0	21.4615	-27.6227	Low	0	-0.458533	-0.273481	Low	3
chr6	117	0.421991	High	5	-0.346742	Low	3	37.607	-2.53985	Low	2	60.5067	12.1151	High	7	60.4737	11.3894	High	7	-0.344392	-0.15934	Low	4
chr6	118	1.74591	High	6	-0.166179	Low	4	37.7941	-2.35275	Low	2	51.5801	3.18853	High	5	49.4755	0.391213	High	5	-0.27703	-0.0919784	Low	4
chr6	119	1.01824	High	6	-0.251352	Low	3	38.4042	-1.74265	Low	3	38.3794	-10.0122	Low	3	54.5769	5.49268	High	6	-9.90613e-05	0.184953	High	5
chr6	120	-0.433566	Low	4	-0.161304	Low	4	38.7763	-1.37055	Low	3	51.0133	2.62165	High	5	32.6724	-16.4119	Low	2	0.00738557	0.192437	High	5
chr6	121	-0.200026	Low	4	-0.171262	Low	4	35.1337	-5.01315	Low	0	40.0359	-8.35575	Low	3	70.6667	21.5824	High	8	-0.222767	-0.0377149	Low	4
chr6	122	-1.93282	Low	2	-0.432384	Low	2	36.7503	-3.39655	Low	1	49.2096	0.817969	High	5	85.5577	36.4735	High	9	0.00738557	0.192437	High	5
chr6	123	-1.68358	Low	2	-0.673135	Low	1	36.537	-3.60985	Low	1	44.7891	-3.60249	Low	4	65.3448	16.2606	High	7	0.604285	0.789337	High	7
chr6	124	-3.1692	Low	0	-0.635704	Low	2	36.2958	-3.85105	Low	1	23.7504	-24.6412	Low	1	31.8519	-17.2324	Low	1	1.56419	1.74924	High	9
chr6	125	-3.00131	Low	1	-0.416439	Low	2	36.013	-4.13385	Low	1	16.5154	-31.8763	Low	1	70.75	21.6658	High	8	1.59038	1.77544	High	9
chr6	126	-0.327744	Low	4	-0.269143	Low	3	38.5448	-1.60205	Low	3	60.2688	11.8771	High	7	26.522	-22.5623	Low	1	0.918639	1.10369	High	8
chr6	127	0.187069	High	5	0.0709981	High	5	37.301	-2.84585	Low	2	64.3495	15.9579	High	7	9.48374	-39.6005	Low	0	0.0579068	0.242959	High	6
chr6	128	0.0386331	High	5	-0.0526361	Low	4	36.8348	-3.31205	Low	1	59.8629	11.4713	High	6	56.8138	7.72955	High	6	-0.187215	-0.00216288	Low	4
chr6	129	-2.02463	Low	2	0.0437809	High	5	35.7192	-4.42765	Low	0	57.3188	8.92715	High	6	19.4054	-29.6788	Low	0	-0.0618472	0.123205	High	5
chr6	130	-1.63255	Low	2	-0.319612	Low	3	36.4221	-3.72475	Low	1	56.161	7.7694	High	6	91.6833	42.5991	High	9	0.0504222	0.235474	High	6
chr6	131	-0.158604	Low	4	-0.339831	Low	3	38.3888	-1.75805	Low	3	43.1381	-5.25351	Low	4	43.6457	-5.43854	Low	3	0.158949	0.344001	High	6
chr6	132	0.510873	High	5	-0.391192	Low	3	39.0079	-1.13895	Low	3	51.9762	3.5846	High	5	14.2604	-34.8239	Low	0	0.252507	0.437559	High	6
chr6	133	0.832948	High	5	-0.487334	Low	2	37.7277	-2.41915	Low	2	42.1037	-6.28793	Low	4	51.4238	2.33957	High	5	0.325482	0.510534	High	7
chr6	134	0.361504	High	5	-0.502693	Low	2	37.9165	-2.23035	Low	2	66.3076	17.9159	High	8	15.8291	-33.2552	Low	0	0.211342	0.396394	High	6
chr6	135	0.566107	High	5	-0.277387	Low	3	40.0056	-0.14125	Low	4	73.1593	24.7677	High	9	39.4667	-9.61757	Low	3	-0.230251	-0.0451995	Low	4
chr6	136	2.45208	High	7	0.171722	High	5	38.8962	-1.25065	Low	3	64.6407	16.2491	High	7	23.061	-26.0232	Low	0	-0.623194	-0.438142	Low	2
chr6	137	2.9682	High	7	0.501504	High	6	38.8223	-1.32455	Low	3	68.3412	19.9496	High	8	50.5	1.41576	High	5	-0.756047	-0.570995	Low	2
chr6	138	2.29879	High	7	0.703571	High	7	39.9312	-0.21565	Low	4	63.15	14.7584	High	7	55.3195	6.23526	High	6	-0.870187	-0.685135	Low	1
chr6	139	1.7235	High	6	0.182589	High	5	40.9663	0.81945	High	5	62.121	13.7294	High	7	42.3736	-6.71061	Low	3	-1.01427	-0.829214	Low	1
chr6	140	0.248049	High	5	-0.319907	Low	3	40.647	0.50015	High	5	59.9482	11.5566	High	6	14.6984	-34.3858	Low	0	-0.948776	-0.763724	Low	1
chr6	141	-0.600413	Low	4	-0.578243	Low	2	36.2747	-3.87215	Low	1	57.1565	8.76491	High	6	91.7368	42.6526	High	9	-0.81031	-0.625258	Low	1
chr6	142	-2.52691	Low	1	0.0612829	High	5	34.9458	-5.20105	Low	0	49.106	0.714422	High	5	86.4516	37.3674	High	9	-0.727979	-0.542927	Low	2
chr6	143	-0.664661	Low	4	0.637904	High	7	36.892	-3.25485	Low	1	60.8361	12.4445	High	7	51.8769	2.79268	High	5	-0.853347	-0.668295	Low	1
chr6	144	3.18119	High	7	0.567829	High	7	39.3963	-0.75055	Low	4	63.5464	15.1548	High	7	22.2944	-26.7898	Low	0	-0.85896	-0.673908	Low	1
chr6	145	3.30007	High	7	0.0814973	High	5	39.5567	-0.59015	Low	4	62.2169	13.8253	High	7	33.3131	-15.7711	Low	2	-0.74482	-0.559768	Low	2
chr6	146	1.79889	High	6	-0.334201	Low	3	37.8624	-2.28445	Low	2	56.3294	7.93779	High	6	64.1	15.0158	High	7	-0.368717	-0.183665	Low	3
chr6	147	-1.21122	Low	3	-0.35197	Low	3	36.9733	-3.17355	Low	1	53.7866	5.39496	High	5	12.7759	-36.3084	Low	0	-0.290128	-0.105077	Low	4
chr6	148	-1.50257	Low	2	-0.068219	Low	4	37.4976	-2.64925	Low	2	52.6898	4.29816	High	5	36.2657	-12.8185	Low	2	-0.333165	-0.148113	Low	4
chr6	149	0.775805	High	5	0.226517	High	6	40.7263	0.57945	High	5	45.4125	-2.9791	Low	4	45.0896	-3.99469	Low	4	-0.655004	-0.469952	Low	2
chr6	150	2.8238	High	7	0.653205	High	7	41.2858	1.13895	High	5	67.5209	19.1293	High	8	28.1757	-20.9085	Low	1	-0.847733	-0.662681	Low	1
chr6	151	5.64946	High	9	0.450613	High	6	44.1372	3.99035	High	7	55.3409	6.94928	High	6	42.7245	-6.35978	Low	3	-1.11718	-0.932128	Low	0
chr6	152	5.07404	High	8	0.0772919	High	5	42.8221	2.67525	High	7	59.0504	10.6588	High	6	35.6453	-13.4389	Low	2	-1.16396	-0.978907	Low	0
chr6	153	2.4339	High	7	-0.59083	Low	2	38.9394	-1.20745	Low	3	44.4583	-3.93331	Low	4	79.2826	30.1984	High	9	-0.727979	-0.542927	Low	2
chr6	154	-0.650022	Low	4	-0.41949	Low	2	36.71	-3.43685	Low	1	35.2452	-13.1464	Low	3	50.9451	1.86091	High	5	-0.424852	-0.2398	Low	3
chr6	155	-1.84175	Low	2	-0.508877	Low	2	39.5155	-0.63135	Low	4	33.5386	-14.853	Low	2	30.2574	-18.8269	Low	1	-0.368717	-0.183665	Low	3
chr6	156	-1.7549	Low	2	0.27549	High	6	40.6449	0.49805	High	5	54.1536	5.76197	High	5	54.5531	5.46882	High	6	-0.475373	-0.290321	Low	3
chr6	157	1.81412	High	6	0.553607	High	7	39.4932	-0.65365	Low	4	34.6347	-13.757	Low	2	55.9032	6.81899	High	6	-0.742948	-0.557897	Low	2
chr6	158	3.89318	High	8	1.45316	High	9	42.8425	2.69567	High	7	63.3653	14.9737	High	7	31.7614	-17.3228	Low	1	-0.89077	-0.705718	Low	1
chr6	159	5.68107	High	9	1.39207	High	8	44.5329	4.38605	High	8	73.3513	24.9597	High	9	41.0246	-8.05962	Low	3	-0.913224	-0.728172	Low	1
chr6	160	5.55745	High	9	1.00993	High	8	43.7878	3.64095	High	7	56.9626	8.57101	High	6	42.2175	-6.86671	Low	3	-0.759789	-0.574737	Low	1
chr6	161	4.15261	High	8	0.137769	High	5	43.1526	3.00575	High	7	53.8697	5.47806	High	5	33.395	-15.6893	Low	2	-0.5839	-0.398848	Low	2
chr6	162	2.024	High	6	-0.549012	Low	2	41.7514	1.60455	High	6	30.7577	-17.6339	Low	2	51.9173	2.83308	High	5	-0.21154	-0.0264879	Low	4
chr6	163	-0.522063	Low	4	-0.573186	Low	2	40.1622	0.01535	High	5	9.46534	-38.9263	Low	0	31.6429	-17.4414	Low	1	-0.190957	-0.00590519	Low	4
chr6	164	-2.90569	Low	1	-0.570143	Low	2	39.4638	-0.68305	Low	4	24.0808	-24.3108	Low	1	39.6907	-9.39357	Low	3	0.125268	0.31032	High	6
chr6	165	-3.14363	Low	1	-0.239931	Low	3	40.937	0.79015	High	5	17.076	-31.3156	Low	1	43.6286	-5.45567	Low	3	0.239409	0.424461	High	6
chr6	166	-2.64939	Low	1	-0.0963163	Low	4	38.0837	-2.06315	Low	2	38.244	-10.1476	Low	3	31.4118	-17.6725	Low	1	0.364777	0.549828	High	7
chr6	167	-1.19332	Low	3	0.142001	High	5	44.0663	3.91945	High	7	62.2527	13.861	High	7	59.1897	10.1055	High	7	-0.0655896	0.119462	High	5
chr6	168	-0.239039	Low	4	0.0819892	High	5	45.9222	5.77533	High	8	35.9741	-12.4175	Low	3	45.3777	-3.70659	Low	4	-0.767273	-0.582222	Low	1
chr6	169	-0.971925	Low	3	0.220249	High	6	47.2934	7.14653	High	9	34.3667	-14.0249	Low	2	54.7687	5.68451	High	6	-0.896383	-0.711331	Low	1
chr6	170	0.64294	High	5	0.400963	High	6	44	3.85315	High	7	35.924	-12.4676	Low	3	63.6932	14.609	High	7	-1.07976	-0.894705	Low	0
chr6	171	1.75808	High	6	NA	NA	NA	46.4556	6.30871	High	8	47.0183	-1.37333	Low	4	55.9029	6.81867	High	6	-2.38208	-2.19703	Low	0
chr7	1	4.41864	High	8	0.732378	High	7	54.7106	14.5638	High	9	62.3935	14.0019	High	7	67.9982	18.9139	High	8	-1.49865	-1.31359	Low	0
chr7	2	5.21763	High	8	1.1007	High	8	56.4585	16.3117	High	9	70.2471	21.8555	High	9	68.9678	19.8835	High	8	-1.37527	-1.19022	Low	0
chr7	3	3.00479	High	7	1.15192	High	8	53.1666	13.0198	High	9	71.3935	23.0018	High	9	68.6862	19.602	High	8	-0.952483	-0.767431	Low	1
chr7	4	1.57047	High	6	0.853863	High	7	42.3295	2.18265	High	6	27.8117	-20.58	Low	2	55.8303	6.7461	High	6	-0.630701	-0.445649	Low	2
chr7	5	3.23017	High	7	1.87544	High	9	48.3905	8.24365	High	9	48.2833	-0.10833	Low	4	59.8172	10.733	High	7	-0.734594	-0.549543	Low	2
chr7	6	8.91045	High	9	2.33266	High	9	49.8655	9.71865	High	9	70.2465	21.8549	High	9	47.1468	-1.93745	Low	4	-0.925066	-0.740014	Low	1
chr7	7	8.0811	High	9	2.47167	High	9	47.9255	7.77865	High	9	69.5228	21.1312	High	8	50.6376	1.55341	High	5	-0.965469	-0.780418	Low	1
chr7	8	3.46486	High	8	0.889656	High	8	38.62	-1.52685	Low	3	59.5799	11.1883	High	6	12.1367	-36.9475	Low	0	-0.249757	-0.064705	Low	4
chr7	9	-2.62478	Low	1	-0.201224	Low	4	37.6528	-2.49405	Low	2	46.5457	-1.84596	Low	4	36.6624	-12.4218	Low	2	1.16435	1.3494	High	8
chr7	10	-3.45742	Low	0	-0.633278	Low	2	34.8824	-5.26445	Low	0	21.3155	-27.0761	Low	1	77.8846	28.8004	High	9	2.16289	2.34794	High	9
chr7	11	-3.38693	Low	0	-0.677287	Low	1	36.3813	-3.76555	Low	1	21.0825	-27.3091	Low	1	9.71429	-39.37	Low	0	2.07198	2.25703	High	9
chr7	12	-2.41395	Low	1	-0.482435	Low	2	35.7327	-4.41415	Low	0	36.5878	-11.8038	Low	3	46.8611	-2.22313	Low	4	0.962337	1.14739	High	8
chr7	13	-2.40601	Low	1	-0.150636	Low	4	36.8359	-3.31095	Low	1	57.7821	9.39051	High	6	31.828	-17.2563	Low	1	0.613138	0.79819	High	7
chr7	14	-2.83434	Low	1	-0.528116	Low	2	35.714	-4.43285	Low	0	28.8456	-19.546	Low	2	52.6667	3.58243	High	5	1.32597	1.51102	High	8
chr7	15	-3.41889	Low	0	-0.638106	Low	2	35.2807	-4.86615	Low	0	17.4588	-30.9328	Low	1	57.125	8.04076	High	6	1.79204	1.9771	High	9
chr7	16	-1.60033	Low	2	-0.731688	Low	1	35.5406	-4.60625	Low	0	13.9369	-34.4547	Low	0	76.6	27.5158	High	9	1.15858	1.34363	High	8
chr7	17	3.44199	High	8	0.390357	High	6	37.5502	-2.59665	Low	2	40.8425	-7.54916	Low	3	53.1751	4.0909	High	5	0.575621	0.760673	High	7
chr7	18	3.60068	High	8	0.387632	High	6	37.0103	-3.13655	Low	2	65.5003	17.1087	High	8	12.1064	-36.9779	Low	0	0.256725	0.441777	High	6
chr7	19	2.11074	High	7	0.11707	High	5	36.3722	-3.77465	Low	1	33.548	-14.8436	Low	2	82.1807	33.0965	High	9	0.939249	1.1243	High	8
chr7	20	-1.06096	Low	3	-0.677487	Low	1	36.3115	-3.83535	Low	1	22.9746	-25.417	Low	1	75.3054	26.2212	High	9	0.738677	0.923729	High	8
chr7	21	-0.864663	Low	3	-0.663511	Low	1	37.5346	-2.61225	Low	2	42.6121	-5.77951	Low	4	53.2695	4.18526	High	5	0.689616	0.874668	High	7
chr7	22	-0.38762	Low	4	-0.239935	Low	3	38.9561	-1.19075	Low	3	26.5117	-21.8799	Low	2	28.7901	-20.2941	Low	1	0.177362	0.362414	High	6
chr7	23	-0.274568	Low	4	0.0922808	High	5	41.0234	0.87655	High	5	53.9266	5.53495	High	5	62.768	13.6838	High	7	-0.0823725	0.102679	High	5
chr7	24	-0.160514	Low	4	0.252757	High	6	40.6224	0.47555	High	5	70.3222	21.9306	High	9	35.5959	-13.4884	Low	2	-0.190595	-0.00554328	Low	4
chr7	25	1.67186	High	6	-0.132599	Low	4	39.9919	-0.15495	Low	4	67.0531	18.6615	High	8	34.2189	-14.8654	Low	2	-0.294489	-0.109437	Low	4
chr7	26	1.16187	High	6	-0.0662488	Low	4	41.0669	0.92005	High	5	43.4513	-4.94033	Low	4	52.8125	3.72826	High	5	-0.353651	-0.168599	Low	4
chr7	27	6.12267	High	9	0.265239	High	6	41.0249	0.87805	High	5	56.4012	8.0096	High	6	42.0735	-7.01074	Low	3	-0.293046	-0.107994	Low	4
chr7	28	4.28444	High	8	0.360059	High	6	41.9847	1.83785	High	6	65.5739	17.1822	High	8	52.7773	3.69303	High	5	-0.274287	-0.0892355	Low	4
chr7	29	3.7487	High	8	0.137407	High	5	40.7156	0.56875	High	5	48.3994	0.00777511	High	5	54.7967	5.71248	High	6	-0.395497	-0.210445	Low	3
chr7	30	1.72165	High	6	0.48109	High	6	41.4991	1.35225	High	6	52.228	3.83641	High	5	71.7633	22.6791	High	8	-0.800971	-0.615919	Low	1
chr7	31	0.67159	High	5	0.311788	High	6	43.7985	3.65165	High	7	60.4563	12.0646	High	7	33.5049	-15.5793	Low	2	-0.461873	-0.276821	Low	3
chr7	32	0.829075	High	5	0.311002	High	6	41.0523	0.90545	High	5	17.9652	-30.4264	Low	1	57.6101	8.52585	High	6	-0.10546	0.0795919	High	5
chr7	33	-1.24694	Low	3	-0.25525	Low	3	41.0955	0.94865	High	5	48.3693	-0.0223026	Low	4	30.9072	-18.1771	Low	1	0.167261	0.352313	High	6
chr7	34	-1.16841	Low	3	0.0848309	High	5	39.5805	-0.56635	Low	4	58.2477	9.8561	High	6	42.0553	-7.0289	Low	3	-0.0477413	0.137311	High	5
chr7	35	-0.731631	Low	4	-0.138612	Low	4	39.4526	-0.69425	Low	4	39.7097	-8.6819	Low	3	62.9211	13.8368	High	7	-0.194924	-0.00987219	Low	4
chr7	36	-0.52268	Low	4	-0.239152	Low	3	39.7719	-0.37495	Low	4	44.7768	-3.61481	Low	4	40.1329	-8.95137	Low	3	-0.0751577	0.109894	High	5
chr7	37	0.264812	High	5	-0.304842	Low	3	42.4924	2.34555	High	6	51.0177	2.62612	High	5	41.6919	-7.39236	Low	3	0.390921	0.575973	High	7
chr7	38	-1.03073	Low	3	-0.363185	Low	3	40.0757	-0.07115	Low	4	42.5044	-5.88725	Low	4	65.1574	16.0731	High	7	0.553977	0.739029	High	7
chr7	39	0.00594789	High	5	-0.317826	Low	3	38.9883	-1.15855	Low	3	28.3602	-20.0314	Low	2	69.2833	20.1991	High	8	0.406794	0.591846	High	7
chr7	40	-0.463424	Low	4	-0.200071	Low	4	40.4812	0.33435	High	5	50.4146	2.02296	High	5	23.9951	-25.0891	Low	0	-0.0434124	0.14164	High	5
chr7	41	-0.830123	Low	3	-0.364253	Low	3	38.8502	-1.29665	Low	3	47.669	-0.722568	Low	4	31.0753	-18.009	Low	1	0.0979986	0.28305	High	6
chr7	42	-1.72498	Low	2	-0.441304	Low	2	39.8134	-0.33345	Low	4	42.2293	-6.16229	Low	4	69.5526	20.4684	High	8	0.255282	0.440334	High	6
chr7	43	0.747693	High	5	-0.339979	Low	3	40.007	-0.13985	Low	4	28.4438	-19.9479	Low	2	29.6607	-19.4235	Low	1	0.128301	0.313353	High	6
chr7	44	5.09565	High	8	1.20987	High	8	41.9911	1.84425	High	6	58.8471	10.4555	High	6	34.8359	-14.2484	Low	2	-0.36808	-0.183028	Low	3
chr7	45	4.25605	High	8	1.63126	High	9	48.7361	8.58925	High	9	73.8684	25.4768	High	9	45.0409	-4.04333	Low	4	-0.649459	-0.464407	Low	2
chr7	46	1.50656	High	6	1.17249	High	8	45.1644	5.01755	High	8	55.8172	7.42563	High	6	56.8809	7.79664	High	6	-0.69852	-0.513468	Low	2
chr7	47	-1.80426	Low	2	0.232893	High	6	39.1571	-0.98975	Low	4	58.006	9.61439	High	6	89.7826	40.6984	High	9	-0.565767	-0.380715	Low	2
chr7	48	-2.18945	Low	2	-0.28916	Low	3	44.904	4.75715	High	8	64.264	15.8724	High	7	68.4806	19.3964	High	8	-0.155964	0.029088	High	5
chr7	49	-1.97969	Low	2	-0.340105	Low	3	39.1921	-0.95475	Low	4	33.3088	-15.0828	Low	2	45.5922	-3.49204	Low	4	0.835356	1.02041	High	8
chr7	50	-0.990627	Low	3	-0.79789	Low	1	37.3113	-2.83555	Low	2	9.92912	-38.4625	Low	0	83.8629	34.7786	High	9	1.26247	1.44753	High	8
chr7	51	-1.55467	Low	2	-0.8717	Low	1	41.9614	1.81455	High	6	47.4448	-0.946839	Low	4	60.133	11.0487	High	7	1.56405	1.74911	High	9
chr7	52	-1.99334	Low	2	-0.873182	Low	1	42.0717	1.92485	High	6	56.764	8.37234	High	6	30.4808	-18.6035	Low	1	1.64486	1.82991	High	9
chr7	53	-3.23521	Low	0	-1.05019	Low	0	37.2423	-2.90455	Low	2	11.3362	-37.0554	Low	0	56.9756	7.89137	High	6	2.18886	2.37391	High	9
chr7	54	-3.48527	Low	0	-1.0818	Low	0	36.3609	-3.78595	Low	1	13.5184	-34.8732	Low	0	62.1098	13.0255	High	7	2.1297	2.31475	High	9
chr7	55	-0.604397	Low	4	0.0739217	High	5	37.9616	-2.18525	Low	2	38.669	-9.72263	Low	3	41.7931	-7.29114	Low	3	1.02438	1.20944	High	8
chr7	56	1.23988	High	6	0.472382	High	6	43.9431	3.79625	High	7	62.4455	14.0538	High	7	37.8218	-11.2625	Low	2	0.373606	0.558658	High	7
chr7	57	0.250114	High	5	0.46093	High	6	44.3442	4.19735	High	7	31.3147	-17.0769	Low	2	39.6441	-9.44017	Low	3	0.3029	0.487952	High	6
chr7	58	-2.52793	Low	1	-0.695613	Low	1	42.8067	2.65985	High	7	12.1831	-36.2085	Low	0	58.3008	9.21657	High	6	-0.806743	-0.621691	Low	1
chr7	59	-1.90875	Low	2	-1.14865	Low	0	36.8584	-3.28847	Low	1	1.18797	-47.2036	Low	0	NA	NA	NA	NA	-1.47195	-1.2869	Low	0
chr7	60	-0.884521	Low	3	-1.17307	Low	0	NA	NA	NA	NA	NA	NA	NA	NA	NA	NA	NA	NA	NA	NA	NA	NA
chr7	61	-3.13775	Low	1	-1.1182	Low	0	NA	NA	NA	NA	0.022276	-48.3693	Low	0	NA	NA	NA	NA	NA	NA	NA	NA
chr7	62	-3.13775	Low	1	-1.10767	Low	0	36.6749	-3.47196	Low	1	16.2008	-32.1908	Low	0	90.8667	41.7824	High	9	-1.17759	-0.992534	Low	0
chr7	63	-3.49318	Low	0	-0.915968	Low	0	39.313	-0.83385	Low	4	11.2097	-37.1819	Low	0	72.1406	23.0564	High	8	0.268269	0.453321	High	6
chr7	64	-1.76315	Low	2	-0.253458	Low	3	43.0746	2.92775	High	7	14.5623	-33.8293	Low	0	69.5147	20.4305	High	8	0.499144	0.684196	High	7
chr7	65	0.56267	High	5	0.529408	High	7	41.5521	1.40525	High	6	36.7835	-11.6081	Low	3	59.0706	9.98631	High	7	-0.547008	-0.361957	Low	3
chr7	66	2.51529	High	7	1.38448	High	8	43.5245	3.37765	High	7	67.0624	18.6708	High	8	45.8315	-3.25273	Low	4	-1.0102	-0.82515	Low	1
chr7	67	0.399868	High	5	0.668373	High	7	44.979	4.83215	High	8	67.2109	18.8193	High	8	30.5556	-18.5287	Low	1	0.033065	0.218117	High	5
chr7	68	-1.45946	Low	3	-0.120299	Low	4	43.6247	3.47785	High	7	13.9952	-34.3964	Low	0	28.2222	-20.862	Low	1	1.37214	1.55719	High	8
chr7	69	-2.6153	Low	1	-0.739228	Low	1	43.6512	3.50435	High	7	7.30626	-41.0854	Low	0	35.3951	-13.6892	Low	2	1.9046	2.08965	High	9
chr7	70	-1.36904	Low	3	-0.518825	Low	2	40.3178	0.17095	High	5	7.15991	-41.2317	Low	0	71.8476	22.7633	High	8	1.6463	1.83136	High	9
chr7	71	-1.74065	Low	2	-0.493315	Low	2	44.2396	4.09275	High	7	8.08542	-40.3062	Low	0	74.0835	24.9992	High	8	1.08499	1.27004	High	8
chr7	72	-1.25534	Low	3	0.760578	High	7	43.7062	3.55935	High	7	20.6857	-27.7059	Low	1	49.0995	0.0153087	High	5	0.155717	0.340769	High	6
chr7	73	3.03446	High	7	1.41819	High	8	46.3786	6.23175	High	8	69.5572	21.1656	High	8	42.9652	-6.11907	Low	3	-0.58164	-0.396588	Low	2
chr7	74	4.77075	High	8	3.78758	High	9	51.3368	11.1899	High	9	76.9655	28.5739	High	9	49.2682	0.183946	High	5	-2.04192	-1.85687	Low	0
chr7	75	7.95898	High	9	3.52457	High	9	48.2549	8.108	High	9	69.3648	20.9732	High	8	27	-22.0842	Low	1	-1.7288	-1.54375	Low	0
chr7	76	3.18326	High	7	4.42064	High	9	48.891	8.74415	High	9	73.9038	25.5122	High	9	46.5791	-2.50515	Low	4	-2.00008	-1.81503	Low	0
chr7	77	4.14483	High	8	2.53955	High	9	42.1468	1.99995	High	6	62.3584	13.9668	High	7	46.3799	-2.70435	Low	4	-1.06359	-0.878539	Low	0
chr7	78	-1.04999	Low	3	1.21339	High	8	39.6785	-0.46835	Low	4	49.64	1.24841	High	5	48.1964	-0.887864	Low	4	-0.464759	-0.279707	Low	3
chr7	79	-0.50077	Low	4	-0.460488	Low	2	36.1013	-4.04555	Low	1	21.6974	-26.6942	Low	1	47.2381	-1.84614	Low	4	0.112428	0.29748	High	6
chr7	80	-1.99756	Low	2	-0.482577	Low	2	35.751	-4.39585	Low	0	43.7132	-4.67838	Low	4	43.1341	-5.95009	Low	3	0.108099	0.293151	High	6
chr7	81	-2.02495	Low	2	-0.468216	Low	2	36.5275	-3.61935	Low	1	64.887	16.4954	High	8	32	-17.0842	Low	1	0.0301791	0.215231	High	5
chr7	82	-3.0983	Low	1	-0.464735	Low	2	35.0326	-5.11425	Low	0	54.7819	6.39026	High	6	95.6944	46.6102	High	9	0.197563	0.382615	High	6
chr7	83	-3.92239	Low	0	-0.893248	Low	1	35.5305	-4.61635	Low	0	39.668	-8.72362	Low	3	29.9925	-19.0917	Low	1	0.542433	0.727485	High	7
chr7	84	-3.85036	Low	0	-0.89805	Low	1	34.7806	-5.36625	Low	0	41.846	-6.54564	Low	4	66.4444	17.3602	High	8	0.958008	1.14306	High	8
chr7	85	-3.95057	Low	0	-0.983641	Low	0	34.5345	-5.61235	Low	0	49.1282	0.736623	High	5	90.1579	41.0737	High	9	1.40821	1.59327	High	9
chr7	86	-1.91332	Low	2	-0.663007	Low	1	34.5574	-5.58945	Low	0	26.4084	-21.9832	Low	2	57.44	8.35576	High	6	1.15425	1.3393	High	8
chr7	87	-0.651545	Low	4	-0.514186	Low	2	37.3535	-2.79335	Low	2	45.2079	-3.18366	Low	4	8.97738	-40.1069	Low	0	0.43421	0.619262	High	7
chr7	88	-0.733023	Low	4	-0.490758	Low	2	37.1812	-2.96565	Low	2	59.9705	11.5789	High	6	50.0375	0.953261	High	5	-0.102574	0.0824778	High	5
chr7	89	-1.94685	Low	2	-0.764606	Low	1	35.5541	-4.59275	Low	0	27.0523	-21.3393	Low	2	52.7647	3.68047	High	5	-0.0881444	0.0969075	High	5
chr7	90	-2.41582	Low	1	-0.674153	Low	1	36.523	-3.62385	Low	1	24.2567	-24.1349	Low	1	69.5733	20.4891	High	8	-0.0506272	0.134425	High	5
chr7	91	-0.102513	Low	4	-0.0540948	Low	4	38.3464	-1.80045	Low	3	54.12	5.72841	High	5	20.8627	-28.2215	Low	0	-0.280059	-0.0950073	Low	4
chr7	92	2.95442	High	7	0.34799	High	6	38.2184	-1.92845	Low	3	54.8755	6.48387	High	6	26.0435	-23.0408	Low	1	-0.415698	-0.230646	Low	3
chr7	93	2.66506	High	7	0.335708	High	6	38.3125	-1.83435	Low	3	65.714	17.3224	High	8	15.7023	-33.3819	Low	0	-0.327677	-0.142625	Low	4
chr7	94	3.12134	High	7	0.883669	High	8	36.5561	-3.59075	Low	1	62.3475	13.9559	High	7	59.099	10.0148	High	7	-0.373852	-0.1888	Low	3
chr7	95	1.93017	High	6	0.752159	High	7	37.0529	-3.09395	Low	2	63.9476	15.5559	High	7	28.2751	-20.8091	Low	1	-0.428685	-0.243633	Low	3
chr7	96	2.70241	High	7	0.577085	High	7	38.6334	-1.51345	Low	3	50.698	2.30641	High	5	39.3563	-9.72796	Low	2	-0.554223	-0.369171	Low	3
chr7	97	1.73994	High	6	-0.144631	Low	4	39.0218	-1.12505	Low	3	25.5688	-22.8229	Low	2	62.617	13.5328	High	7	-0.545566	-0.360514	Low	3
chr7	98	3.0379	High	7	0.301919	High	6	42.9174	2.77055	High	7	47.2105	-1.18107	Low	4	60.7322	11.648	High	7	-0.502276	-0.317225	Low	3
chr7	99	8.43795	High	9	1.73565	High	9	47.0761	6.92925	High	9	64.1124	15.7208	High	7	52.9223	3.83805	High	5	-0.578754	-0.393702	Low	2
chr7	100	14.5138	High	9	2.27241	High	9	46.6104	6.46355	High	8	72.5859	24.1943	High	9	36.2916	-12.7926	Low	2	-0.702849	-0.517797	Low	2
chr7	101	12.5941	High	9	2.3579	High	9	51.8918	11.745	High	9	72.3392	23.9476	High	9	47.5143	-1.56991	Low	4	-0.916408	-0.731357	Low	1
chr7	102	8.28073	High	9	2.92365	High	9	49.5869	9.44005	High	9	68.4943	20.1027	High	8	57.4443	8.36005	High	6	-1.28869	-1.10364	Low	0
chr7	103	1.23419	High	6	1.99339	High	9	43.6359	3.48905	High	7	70.6722	22.2806	High	9	38.3349	-10.7493	Low	2	-0.969798	-0.784746	Low	1
chr7	104	2.46863	High	7	1.93821	High	9	38.1251	-2.02175	Low	3	38.3341	-10.0575	Low	3	60.6228	11.5386	High	7	-0.64513	-0.460078	Low	2
chr7	105	4.22695	High	8	0.422043	High	6	40.2972	0.15035	High	5	52.4352	4.04354	High	5	45.1	-3.98424	Low	4	-0.399826	-0.214774	Low	3
chr7	106	5.81886	High	9	0.573219	High	7	43.4341	3.28725	High	7	66.3696	17.978	High	8	28.8076	-20.2766	Low	1	-0.668218	-0.483166	Low	2
chr7	107	5.20893	High	8	0.320002	High	6	39.6598	-0.48705	Low	4	55.771	7.37937	High	6	24.0898	-24.9944	Low	0	-0.874562	-0.68951	Low	1
chr7	108	2.00451	High	6	-0.195068	Low	4	39.3187	-0.82815	Low	4	59.8721	11.4805	High	6	27.8628	-21.2214	Low	1	-0.255529	-0.0704769	Low	4
chr7	109	-0.305115	Low	4	-0.406914	Low	3	37.2227	-2.92415	Low	2	37.3026	-11.089	Low	3	50.125	1.04076	High	5	0.135516	0.320568	High	6
chr7	110	-3.20875	Low	0	-0.464793	Low	2	35.3958	-4.75105	Low	0	32.6259	-15.7657	Low	2	95.875	46.7908	High	9	0.324545	0.509597	High	7
chr7	111	-2.83974	Low	1	0.0863848	High	5	36.2905	-3.85635	Low	1	38.6242	-9.76743	Low	3	76.2222	27.138	High	9	-0.19781	-0.0127581	Low	4
chr7	112	-0.913624	Low	3	0.292559	High	6	38.5577	-1.58915	Low	3	52.5521	4.16051	High	5	19.5093	-29.5749	Low	0	-0.583083	-0.398031	Low	2
chr7	113	-0.480676	Low	4	-0.158462	Low	4	37.7145	-2.43235	Low	2	36.8216	-11.57	Low	3	35.9219	-13.1624	Low	2	-0.243985	-0.0589331	Low	4
chr7	114	-1.12042	Low	3	-0.620381	Low	2	35.9299	-4.21695	Low	1	36.7489	-11.6427	Low	3	39.7799	-9.30436	Low	3	-0.179051	0.00600047	High	5
chr7	115	-2.71887	Low	1	-0.71682	Low	1	35.7365	-4.41035	Low	0	56.6874	8.29583	High	6	32.1977	-16.8866	Low	1	-0.0867014	0.0983505	High	5
chr7	116	-0.797916	Low	3	-0.267446	Low	3	35.563	-4.58385	Low	0	60.2657	11.8741	High	7	26.3056	-22.7787	Low	1	-0.73748	-0.552428	Low	2
chr7	117	-0.365105	Low	4	-0.377998	Low	3	39.3223	-0.82455	Low	4	71.4414	23.0498	High	9	22.4212	-26.663	Low	0	-0.705735	-0.520683	Low	2
chr7	118	-0.920753	Low	3	-0.519998	Low	2	37.1908	-2.95605	Low	2	57.4464	9.05475	High	6	29.9346	-19.1496	Low	1	-0.0405264	0.144525	High	5
chr7	119	-3.45634	Low	0	-0.964162	Low	0	34.5436	-5.60325	Low	0	14.9253	-33.4663	Low	0	50.36	1.27576	High	5	0.590051	0.775103	High	7
chr7	120	-2.88176	Low	1	-0.794938	Low	1	34.7389	-5.40795	Low	0	15.5118	-32.8798	Low	0	64.2826	15.1984	High	7	0.561192	0.746243	High	7
chr7	121	-1.39131	Low	3	-0.647027	Low	2	36.3753	-3.77155	Low	1	50.6096	2.21795	High	5	20.2381	-28.8461	Low	0	-0.011667	0.173385	High	5
chr7	122	-1.37041	Low	3	-0.556809	Low	2	37.1001	-3.04675	Low	2	41.8017	-6.58994	Low	4	67.7383	18.654	High	8	-0.334892	-0.14984	Low	4
chr7	123	-1.50264	Low	2	-0.663168	Low	1	36.5744	-3.57245	Low	1	27.4553	-20.9364	Low	2	33.9817	-15.1026	Low	2	-0.153078	0.0319739	High	5
chr7	124	-2.70939	Low	1	-0.798574	Low	1	37.129	-3.01785	Low	2	44.6163	-3.77529	Low	4	45.6776	-3.40664	Low	4	0.250953	0.436005	High	6
chr7	125	-2.77119	Low	1	-0.975383	Low	0	36.0771	-4.06975	Low	1	37.929	-10.4626	Low	3	69.1493	20.065	High	8	1.3707	1.55575	High	8
chr7	126	-4.18612	Low	0	-0.300733	Low	3	34.8595	-5.28735	Low	0	34.102	-14.2896	Low	2	75	25.9158	High	8	1.99262	2.17767	High	9
chr7	127	-0.453464	Low	4	0.825055	High	7	37.4596	-2.68725	Low	2	26.8328	-21.5588	Low	2	65.8087	16.7245	High	8	1.2466	1.43165	High	8
chr7	128	3.54942	High	8	1.6528	High	9	43.3386	3.19175	High	7	53.4191	5.02746	High	5	57.0073	7.92305	High	6	-0.106903	0.0781489	High	5
chr7	129	6.01545	High	9	1.35682	High	8	45.5184	5.37155	High	8	67.6689	19.2773	High	8	51.6934	2.60916	High	5	-1.0304	-0.845351	Low	0
chr7	130	7.36375	High	9	0.548634	High	7	44.0068	3.85995	High	7	73.9053	25.5137	High	9	42.8733	-6.21091	Low	3	-1.16749	-0.982433	Low	0
chr7	131	4.15505	High	8	0.0252221	High	5	41.5831	1.43627	High	6	67.3935	19.0019	High	8	41.9558	-7.12843	Low	3	-1.03906	-0.854009	Low	0
chr7	132	3.72751	High	8	0.215471	High	5	44.3036	4.15675	High	7	56.8486	8.45695	High	6	27.8449	-21.2394	Low	1	-0.893321	-0.708269	Low	1
chr7	133	-0.108957	Low	4	0.498776	High	6	42.6644	2.51755	High	6	45.9032	-2.48844	Low	4	57.616	8.53173	High	6	-0.526807	-0.341755	Low	3
chr7	134	3.50041	High	8	0.772443	High	7	38.7036	-1.44325	Low	3	42.496	-5.89563	Low	4	87.0286	37.9443	High	9	-0.637916	-0.452864	Low	2
chr7	135	3.11806	High	7	0.137155	High	5	41.5175	1.37065	High	6	66.6177	18.2261	High	8	24.7447	-24.3395	Low	0	-0.629258	-0.444206	Low	2
chr7	136	2.03744	High	6	0.142469	High	5	40.3823	0.23545	High	5	55.684	7.29239	High	6	41.2767	-7.80751	Low	3	0.0561525	0.241204	High	6
chr7	137	-0.0261868	Low	4	0.0653289	High	5	36.6849	-3.46195	Low	1	21.6554	-26.7362	Low	1	60.5577	11.4735	High	7	0.461627	0.646679	High	7
chr7	138	0.698635	High	5	0.786657	High	7	40.1497	0.00285	High	5	46.8049	-1.58672	Low	4	65.1348	16.0506	High	7	0.364948	0.55	High	7
chr7	139	4.29801	High	8	0.885977	High	8	42.4241	2.27725	High	6	68.876	20.4844	High	8	27.13	-21.9542	Low	1	-0.607613	-0.422561	Low	2
chr7	140	4.67528	High	8	0.91858	High	8	44.7403	4.59345	High	8	60.6247	12.2331	High	7	46.5627	-2.52155	Low	4	-0.899093	-0.714041	Low	1
chr7	141	3.63664	High	8	0.238081	High	6	43.3619	3.21505	High	7	51.5331	3.14151	High	5	53.8217	4.73744	High	6	-0.776441	-0.591389	Low	1
chr7	142	0.832905	High	5	0.2853	High	6	40.6872	0.54035	High	5	24.8603	-23.5314	Low	1	37.0064	-12.0778	Low	2	-0.757682	-0.57263	Low	2
chr7	143	-1.0148	Low	3	0.248736	High	6	42.3743	2.22749	High	6	37.961	-10.4306	Low	3	60.0936	11.0094	High	7	-1.22665	-1.04159	Low	0
chr7	144	-2.08747	Low	2	0.134172	High	5	40.7249	0.578006	High	5	42.5503	-5.84135	Low	4	44.3966	-4.68759	Low	3	-0.998658	-0.813606	Low	1
chr7	145	-3.12798	Low	1	-0.626493	Low	2	38.2576	-1.88925	Low	3	28.5225	-19.8691	Low	2	28.6697	-20.4145	Low	1	0.965223	1.15027	High	8
chr7	146	-4.01485	Low	0	-1.1368	Low	0	35.9183	-4.22855	Low	1	16.4295	-31.9621	Low	1	80.6515	31.5673	High	9	3.14266	3.32771	High	9
chr7	147	-4.50352	Low	0	-0.68739	Low	1	35.9222	-4.22465	Low	1	6.74742	-41.6442	Low	0	22.0667	-27.0176	Low	0	4.12677	4.31182	High	9
chr7	148	0.156396	High	5	0.0374137	High	5	38.7061	-1.44075	Low	3	9.88656	-38.5051	Low	0	18	-31.0842	Low	0	2.59433	2.77939	High	9
chr7	149	2.36103	High	7	0.724324	High	7	44.4536	4.30675	High	8	58.4701	10.0785	High	6	30.9961	-18.0881	Low	1	0.679515	0.864567	High	7
chr7	150	7.30804	High	9	0.958387	High	8	45.3837	5.23685	High	8	58.2512	9.85958	High	6	46.8995	-2.18472	Low	4	-0.587412	-0.40236	Low	2
chr7	151	6.58527	High	9	1.05692	High	8	48.0646	7.91775	High	9	62.0554	13.6638	High	7	60.3484	11.2641	High	7	-0.906308	-0.721256	Low	1
chr7	152	5.79159	High	9	0.435583	High	6	45.204	5.05715	High	8	65.3107	16.9191	High	8	67.7648	18.6805	High	8	-0.679762	-0.49471	Low	2
chr7	153	0.747702	High	5	-0.197567	Low	4	43.7328	3.58595	High	7	46.9343	-1.45728	Low	4	40.6289	-8.45539	Low	3	0.00131968	0.186372	High	5
chr7	154	-2.42946	Low	1	-0.698014	Low	1	42.0843	1.93745	High	6	11.1951	-37.1966	Low	0	54.0118	4.92753	High	6	0.367834	0.552886	High	7
chr7	155	-1.39993	Low	3	-0.505102	Low	2	44.1221	3.97527	High	7	25.0514	-23.3402	Low	1	36.8864	-12.1978	Low	2	0.383706	0.568758	High	7
chr7	156	0.947815	High	6	-0.0176015	Low	4	48.6091	8.46225	High	9	43.0762	-5.31545	Low	4	59.3987	10.3145	High	7	-0.267073	-0.0820206	Low	4
chr7	157	2.33311	High	7	0.153194	High	5	43.5368	3.38995	High	7	50.9692	2.57755	High	5	56.8075	7.72326	High	6	-0.497948	-0.312896	Low	3
chr7	158	2.40131	High	7	0.422159	High	6	50.8016	10.6547	High	9	48.1882	-0.203401	Low	4	55.9095	6.82531	High	6	-0.65956	-0.474508	Low	2
chr7	159	0.227109	High	5	NA	NA	NA	47.9412	7.79435	High	9	60.7874	12.3958	High	7	56.5376	7.45336	High	6	-1.73313	-1.54808	Low	0
chr7	160	-0.789864	Low	3	NA	NA	NA	40.5106	0.363778	High	5	55.323	6.93139	High	6	75.4857	26.4015	High	9	-2.33196	-2.14691	Low	0
chr8	1	0.405252	High	5	-1.32393e-05	Low	4	46.0614	5.91456	High	8	32.7849	-15.6068	Low	2	62.6704	13.5862	High	7	-1.33846	-1.1534	Low	0
chr8	2	-0.827121	Low	3	-0.328512	Low	3	48.2049	8.05805	High	9	39.3892	-9.00243	Low	3	59.2461	10.1618	High	7	-0.791409	-0.606358	Low	1
chr8	3	-0.948284	Low	3	-0.854453	Low	1	41.3784	1.23155	High	6	16.3145	-32.0771	Low	1	41.3662	-7.71804	Low	3	-0.123722	0.06133	High	5
chr8	4	-3.94335	Low	0	-1.03819	Low	0	38.848	-1.29885	Low	3	6.85028	-41.5413	Low	0	31.5304	-17.5538	Low	1	0.376524	0.561576	High	7
chr8	5	-3.24627	Low	0	-1.06819	Low	0	37.8365	-2.31035	Low	2	9.52731	-38.8643	Low	0	64.3793	15.2951	High	7	0.386924	0.571976	High	7
chr8	6	-2.75387	Low	1	-0.767791	Low	1	38.2226	-1.92425	Low	3	13.3489	-35.0427	Low	0	39.4444	-9.63979	Low	3	-0.187163	-0.00211076	Low	4
chr8	7	-2.83676	Low	1	-0.623442	Low	2	43.6256	3.47875	High	7	52.2344	3.84276	High	5	42.9707	-6.11356	Low	3	-1.26877	-1.08372	Low	0
chr8	8	-0.691834	Low	4	-0.0623052	Low	4	45.4505	5.30367	High	8	32.6644	-15.7272	Low	2	37.1905	-11.8938	Low	2	-1.88758	-1.70253	Low	0
chr8	9	-0.100732	Low	4	-0.0281168	Low	4	43.0499	2.90305	High	7	65.774	17.3824	High	8	40.3754	-8.70884	Low	3	-1.8439	-1.65885	Low	0
chr8	10	0.316546	High	5	0.126481	High	5	41.766	1.61915	High	6	45.8593	-2.53231	Low	4	42.115	-6.96922	Low	3	-1.30102	-1.11596	Low	0
chr8	11	1.11001	High	6	0.408022	High	6	46.0135	5.86665	High	8	52.6448	4.25315	High	5	63.4207	14.3365	High	7	-1.27189	-1.08684	Low	0
chr8	12	0.816121	High	5	0.689803	High	7	45.1971	5.05025	High	8	48.1152	-0.276433	Low	4	49.3498	0.265571	High	5	-1.44454	-1.25948	Low	0
chr8	13	2.11024	High	7	0.616547	High	7	43.0667	2.91984	High	7	31.6401	-16.7515	Low	2	36.5676	-12.5166	Low	2	-1.12317	-0.938121	Low	0
chr8	14	-0.637152	Low	4	-0.202718	Low	4	36.9461	-3.20075	Low	1	15.1977	-33.1939	Low	0	76.95	27.8658	High	9	-0.566767	-0.381715	Low	2
chr8	15	-2.19401	Low	2	-0.589004	Low	2	35.2798	-4.86705	Low	0	14.7281	-33.6635	Low	0	53.625	4.54076	High	6	-0.290124	-0.105072	Low	4
chr8	16	-3.02746	Low	1	-0.697543	Low	1	37.246	-2.90085	Low	2	35.091	-13.3006	Low	3	76.129	27.0448	High	9	-0.570927	-0.385875	Low	2
chr8	17	2.33442	High	7	0.330174	High	6	36.2917	-3.85515	Low	1	50.9809	2.58924	High	5	81.6437	32.5595	High	9	-1.14917	-0.964122	Low	0
chr8	18	3.54374	High	8	0.584621	High	7	39.7	-0.44685	Low	4	72.3613	23.9697	High	9	28.625	-20.4592	Low	1	-1.3187	-1.13364	Low	0
chr8	19	4.65044	High	8	0.785288	High	7	39.7637	-0.38315	Low	4	55.8855	7.49393	High	6	59.2655	10.1813	High	7	-1.43518	-1.25012	Low	0
chr8	20	-0.0460726	Low	4	-0.15492	Low	4	41.4201	1.27325	High	6	69.0846	20.693	High	8	30.584	-18.5003	Low	1	-1.18557	-1.00052	Low	0
chr8	21	1.33343	High	6	-0.367073	Low	3	43.7823	3.63545	High	7	23.6275	-24.7641	Low	1	40.8692	-8.21501	Low	3	-1.08469	-0.899641	Low	0
chr8	22	4.18202	High	8	0.0275961	High	5	46.6288	6.48195	High	8	44.5529	-3.83869	Low	4	43.2624	-5.82183	Low	3	-1.17205	-0.987002	Low	0
chr8	23	5.79082	High	9	0.334192	High	6	47.9567	7.80985	High	9	74.876	26.4843	High	9	50.0745	0.990292	High	5	-1.37694	-1.19188	Low	0
chr8	24	3.36092	High	7	0.144195	High	5	43.029	2.88215	High	7	64.2118	15.8201	High	7	43.1978	-5.88644	Low	3	-1.28958	-1.10452	Low	0
chr8	25	0.393736	High	5	-0.21162	Low	4	38.4116	-1.73525	Low	3	50.0134	1.6218	High	5	67.2749	18.1906	High	8	-1.16789	-0.982842	Low	0
chr8	26	0.708432	High	5	-0.151847	Low	4	41.5577	1.41085	High	6	55.0981	6.70652	High	6	37.1524	-11.9319	Low	2	-1.10029	-0.915241	Low	0
chr8	27	3.99498	High	8	0.223545	High	6	41.6279	1.48105	High	6	56.0807	7.68911	High	6	31.9257	-17.1585	Low	1	-1.30726	-1.1222	Low	0
chr8	28	6.23377	High	9	0.577433	High	7	44.7824	4.63555	High	8	71.414	23.0224	High	9	54.3261	5.24189	High	6	-1.41542	-1.23036	Low	0
chr8	29	6.13966	High	9	0.422517	High	6	42.1745	2.02765	High	6	67.583	19.1913	High	8	36.2172	-12.867	Low	2	-1.45286	-1.2678	Low	0
chr8	30	10.4073	High	9	0.835648	High	7	42.5658	2.41895	High	6	70.4162	22.0246	High	9	30.7974	-18.2868	Low	1	-1.45806	-1.27301	Low	0
chr8	31	6.26521	High	9	0.154682	High	5	41.1886	1.04175	High	5	67.4233	19.0317	High	8	33.7495	-15.3347	Low	2	-0.980692	-0.79564	Low	1
chr8	32	4.13419	High	8	-0.11678	Low	4	38.0144	-2.13245	Low	2	22.2351	-26.1566	Low	1	82.5926	33.5084	High	9	-0.677008	-0.491956	Low	2
chr8	33	-1.96989	Low	2	-0.774408	Low	1	38.2263	-1.92055	Low	3	45.4306	-2.961	Low	4	72.3197	23.2355	High	8	-0.317164	-0.132112	Low	4
chr8	34	-2.01368	Low	2	-0.796785	Low	1	41.1254	0.97855	High	5	37.6847	-10.7069	Low	3	31.608	-17.4763	Low	1	0.191402	0.376453	High	6
chr8	35	-2.47856	Low	1	-0.800707	Low	1	37.2326	-2.91425	Low	2	12.5935	-35.7981	Low	0	39.7	-9.38424	Low	3	0.632367	0.817418	High	7
chr8	36	-3.87322	Low	0	-0.961945	Low	0	38.4686	-1.67825	Low	3	10.283	-38.1087	Low	0	68.1121	19.0279	High	8	1.02757	1.21262	High	8
chr8	37	0.0645191	High	5	-0.201358	Low	4	38.6365	-1.51035	Low	3	41.3725	-7.01912	Low	3	65.8	16.7158	High	8	0.245482	0.430534	High	6
chr8	38	6.58896	High	9	1.25736	High	8	45.8611	5.71425	High	8	62.6826	14.291	High	7	56.5017	7.41743	High	6	-0.378525	-0.193473	Low	3
chr8	39	6.19062	High	9	1.31614	High	8	43.3692	3.22235	High	7	70.8278	22.4362	High	9	41.9502	-7.13405	Low	3	-1.01605	-0.831	Low	0
chr8	40	3.10853	High	7	0.62189	High	7	37.0386	-3.10825	Low	2	47.9248	-0.466805	Low	4	69.6809	20.5966	High	8	-0.947411	-0.762359	Low	1
chr8	41	0.0354525	High	5	-0.378203	Low	3	41.0121	0.86525	High	5	41.9391	-6.45256	Low	4	65.5	16.4158	High	8	-0.917251	-0.732199	Low	1
chr8	42	4.84011	High	8	0.709911	High	7	45.2072	5.06035	High	8	56.428	8.03643	High	6	54.1209	5.03671	High	6	-0.87877	-0.693719	Low	1
chr8	43	4.66932	High	8	0.826801	High	7	44.0599	3.91305	High	7	67.7457	19.3541	High	8	32.8717	-16.2125	Low	2	-0.82677	-0.641718	Low	1
chr8	44	2.77507	High	7	0.316528	High	6	39.3152	-0.831684	Low	4	30.8275	-17.5642	Low	2	78.5428	29.4585	High	9	-1.43102	-1.24596	Low	0
chr8	45	-2.1839	Low	2	-0.890832	Low	1	NA	NA	NA	NA	NA	NA	NA	NA	NA	NA	NA	NA	NA	NA	NA	NA
chr8	47	-2.81244	Low	1	-1.0263	Low	0	39.6497	-0.497118	Low	4	4.81006	-43.5816	Low	0	57.7561	8.67186	High	6	-0.895411	-0.710359	Low	1
chr8	48	1.62849	High	6	0.67705	High	7	44.0969	3.95005	High	7	22.1987	-26.1929	Low	1	50.2902	1.20594	High	5	-0.790369	-0.605318	Low	1
chr8	49	3.65582	High	8	0.713903	High	7	41.7029	1.55605	High	6	60.409	12.0174	High	7	29.5618	-19.5224	Low	1	0.0229197	0.207972	High	5
chr8	50	3.65763	High	8	0.821838	High	7	42.5154	2.36855	High	6	49.6799	1.28831	High	5	77.9732	28.889	High	9	-0.129962	0.0550899	High	5
chr8	51	-2.47191	Low	1	-0.731179	Low	1	36.6729	-3.47395	Low	1	43.9931	-4.39849	Low	4	83.6462	34.5619	High	9	0.173721	0.358773	High	6
chr8	52	-3.34634	Low	0	-0.375596	Low	3	35.6184	-4.52845	Low	0	36.7284	-11.6632	Low	3	78.7143	29.63	High	9	0.219482	0.404534	High	6
chr8	53	-2.15138	Low	2	-0.293497	Low	3	38.4129	-1.73395	Low	3	43.1163	-5.27527	Low	4	58.8027	9.71848	High	7	0.0770003	0.262052	High	6
chr8	54	0.370876	High	5	0.113548	High	5	39.8031	-0.34375	Low	4	53.9603	5.56868	High	5	60.2156	11.1314	High	7	-0.287004	-0.101952	Low	4
chr8	55	-0.0415372	Low	4	-0.199911	Low	4	40.3472	0.20035	High	5	51.2436	2.85195	High	5	54.236	5.1518	High	6	-0.0602812	0.124771	High	5
chr8	56	-0.142568	Low	4	0.0575481	High	5	40.1818	0.03495	High	5	45.8809	-2.51072	Low	4	66.1363	17.052	High	8	0.174761	0.359813	High	6
chr8	57	-1.32268	Low	3	-0.336283	Low	3	41.0542	0.90735	High	5	38.1348	-10.2568	Low	3	49.7935	0.709294	High	5	0.680207	0.865259	High	7
chr8	58	-1.01389	Low	3	-0.278073	Low	3	39.3959	-0.75095	Low	4	31.1878	-17.2038	Low	2	54.5648	5.48058	High	6	0.812289	0.99734	High	8
chr8	59	-0.126046	Low	4	-0.440905	Low	2	39.3204	-0.82645	Low	4	18.2513	-30.1403	Low	1	69.401	20.3168	High	8	0.692687	0.877739	High	7
chr8	60	-0.941051	Low	3	-0.577871	Low	2	38.5616	-1.58525	Low	3	49.6194	1.22777	High	5	31.7475	-17.3368	Low	1	0.640687	0.825739	High	7
chr8	61	0.445993	High	5	-0.026957	Low	4	36.4776	-3.66925	Low	1	48.3375	-0.0541487	Low	4	57.3451	8.26089	High	6	0.121721	0.306773	High	6
chr8	62	-0.403617	Low	4	0.169466	High	5	40.8426	0.69575	High	5	49.2819	0.890295	High	5	26.5344	-22.5498	Low	1	0.0125196	0.197571	High	5
chr8	63	-0.664434	Low	4	0.208503	High	5	38.674	-1.47285	Low	3	59.3526	10.961	High	6	33.3537	-15.7306	Low	2	-0.216283	-0.0312311	Low	4
chr8	64	-2.53853	Low	1	-0.320142	Low	3	37.5814	-2.56545	Low	2	33.4756	-14.916	Low	2	49.3839	0.299647	High	5	0.424364	0.609416	High	7
chr8	65	-3.28566	Low	0	-0.690456	Low	1	37.5306	-2.61625	Low	2	21.366	-27.0256	Low	1	24.8659	-24.2184	Low	1	0.97349	1.15854	High	8
chr8	66	-1.80845	Low	2	-0.333236	Low	3	37.3831	-2.76375	Low	2	11.6617	-36.7299	Low	0	81.5833	32.4991	High	9	0.95997	1.14502	High	8
chr8	67	1.73823	High	6	-0.0158476	Low	4	39.7007	-0.44615	Low	4	52.002	3.61043	High	5	18.1726	-30.9116	Low	0	0.411884	0.596936	High	7
chr8	68	3.45609	High	8	0.455184	High	6	40.7781	0.63125	High	5	65.4561	17.0645	High	8	32.7033	-16.3809	Low	2	-0.0571612	0.127891	High	5
chr8	69	1.7987	High	6	0.107453	High	5	39.1188	-1.02805	Low	3	33.8319	-14.5598	Low	2	38.0901	-10.9941	Low	2	0.531485	0.716537	High	7
chr8	70	-2.17385	Low	2	0.227507	High	6	36.8984	-3.24845	Low	1	35.6712	-12.7204	Low	3	88.4366	39.3524	High	9	1.05253	1.23758	High	8
chr8	71	-1.94169	Low	2	0.574606	High	7	40.4191	0.27225	High	5	37.7813	-10.6104	Low	3	79.8363	30.752	High	9	1.04629	1.23134	High	8
chr8	72	-0.651111	Low	4	0.617425	High	7	38.7135	-1.43335	Low	3	42.151	-6.24061	Low	4	12.4806	-36.6037	Low	0	0.833089	1.01814	High	8
chr8	73	-0.108396	Low	4	0.215818	High	5	38.0404	-2.10645	Low	2	37.2538	-11.1378	Low	3	79.2364	30.1521	High	9	0.640687	0.825739	High	7
chr8	74	0.05686	High	5	0.117029	High	5	38.8201	-1.32675	Low	3	28.6194	-19.7722	Low	2	53.1429	4.05862	High	5	0.472205	0.657257	High	7
chr8	75	-0.726057	Low	4	0.302355	High	6	40.6028	0.45595	High	5	63.2352	14.8436	High	7	27.2666	-21.8177	Low	1	0.157081	0.342133	High	6
chr8	76	-1.28255	Low	3	0.39122	High	6	37.9918	-2.15505	Low	2	33.2518	-15.1398	Low	2	43.8353	-5.24894	Low	3	0.401484	0.586536	High	7
chr8	77	-2.97303	Low	1	-0.266066	Low	3	35.4736	-4.67325	Low	0	35.9783	-12.4133	Low	3	49	-0.0842388	Low	4	1.10557	1.29062	High	8
chr8	78	-3.56594	Low	0	-0.500585	Low	2	35.6865	-4.46035	Low	0	42.14	-6.25165	Low	4	68.4046	19.3203	High	8	1.51326	1.69831	High	9
chr8	79	-3.23484	Low	0	-0.416413	Low	2	34.382	-5.76485	Low	0	38.6991	-9.69256	Low	3	40.5	-8.58424	Low	3	1.06085	1.2459	High	8
chr8	80	-3.33	Low	0	-0.343531	Low	3	35.4566	-4.69025	Low	0	47.4875	-0.904148	Low	4	48.3293	-0.75497	Low	4	0.533565	0.718617	High	7
chr8	81	-0.454389	Low	4	0.388813	High	6	38.4484	-1.69845	Low	3	61.7161	13.3245	High	7	40.5341	-8.5501	Low	3	-0.213163	-0.0281111	Low	4
chr8	82	1.73837	High	6	0.290438	High	6	41.3058	1.15895	High	5	49.1176	0.725995	High	5	52.0569	2.97269	High	5	-0.328604	-0.143552	Low	4
chr8	83	0.949213	High	6	0.0557154	High	5	37.8088	-2.33805	Low	2	47.111	-1.28057	Low	4	31.6325	-17.4517	Low	1	0.186202	0.371253	High	6
chr8	84	-1.92727	Low	2	-0.695637	Low	1	34.4637	-5.68315	Low	0	14.6384	-33.7532	Low	0	74.5556	25.4713	High	8	1.51222	1.69727	High	9
chr8	85	-2.82116	Low	1	-0.961656	Low	0	35.2918	-4.85505	Low	0	14.9759	-33.4158	Low	0	48.2222	-0.862017	Low	4	2.26934	2.4544	High	9
chr8	86	-3.16868	Low	1	-0.838461	Low	1	35.6096	-4.53725	Low	0	13.9477	-34.4439	Low	0	68.2381	19.1539	High	8	1.44254	1.62759	High	9
chr8	87	-0.13121	Low	4	-0.425076	Low	2	39.6757	-0.471172	Low	4	22.8487	-25.5429	Low	1	37.7143	-11.37	Low	2	0.407724	0.592776	High	7
chr8	88	-0.179673	Low	4	-0.401053	Low	3	37.8901	-2.25675	Low	2	43.8753	-4.51629	Low	4	15.4545	-33.6297	Low	0	0.434764	0.619816	High	7
chr8	89	-1.4416	Low	3	-0.515219	Low	2	35.8107	-4.33615	Low	1	15.8129	-32.5787	Low	0	51.3514	2.26711	High	5	1.20957	1.39462	High	8
chr8	90	-1.63526	Low	2	-0.278276	Low	3	35.4293	-4.71755	Low	0	38.0343	-10.3573	Low	3	92.2174	43.1332	High	9	1.28445	1.46951	High	8
chr8	91	-2.36587	Low	1	-0.0636919	Low	4	36.7835	-3.36335	Low	1	60.0084	11.6168	High	6	5.48889	-43.5953	Low	0	0.553326	0.738378	High	7
chr8	92	-1.11225	Low	3	0.102476	High	5	37.6246	-2.52225	Low	2	51.1903	2.79867	High	5	41	-8.08424	Low	3	0.204922	0.389974	High	6
chr8	93	-1.07924	Low	3	-0.468574	Low	2	37.0829	-3.06395	Low	2	21.318	-27.0737	Low	1	25.4528	-23.6314	Low	1	0.312043	0.497095	High	6
chr8	94	0.0351004	High	5	-0.510726	Low	2	36.9025	-3.24435	Low	1	21.536	-26.8557	Low	1	53.705	4.6208	High	6	0.252762	0.437814	High	6
chr8	95	1.82335	High	6	0.180755	High	5	39.5767	-0.57015	Low	4	54.4739	6.08233	High	6	43.3464	-5.73783	Low	3	0.0333198	0.218372	High	5
chr8	96	2.5913	High	7	0.279803	High	6	41.0228	0.87595	High	5	63.9767	15.5851	High	7	42.8877	-6.19655	Low	3	-0.252683	-0.0676315	Low	4
chr8	97	3.75055	High	8	0.430477	High	6	40.2846	0.13775	High	5	48.5823	0.190647	High	5	18.3077	-30.7765	Low	0	-0.115402	0.06965	High	5
chr8	98	2.22778	High	7	0.00863074	High	5	40.2982	0.15135	High	5	24.0329	-24.3587	Low	1	63.1766	14.0924	High	7	-0.112282	0.0727701	High	5
chr8	99	3.47593	High	8	0.728028	High	7	42.058	1.91115	High	6	48.3916	0	Low	5	34.5417	-14.5426	Low	2	-0.207963	-0.022911	Low	4
chr8	100	2.09484	High	7	1.19303	High	8	40.553	0.40615	High	5	62.8469	14.4553	High	7	64.5007	15.4164	High	7	-0.192363	-0.00731082	Low	4
chr8	101	4.24868	High	8	3.91477	High	9	37.0336	-3.11325	Low	2	58.7452	10.3536	High	6	32.8298	-16.2545	Low	2	-0.266204	-0.0811517	Low	4
chr8	102	4.20196	High	8	3.94297	High	9	41.6424	1.49555	High	6	71.1597	22.7681	High	9	16.2277	-32.8565	Low	0	-0.186123	-0.00107075	Low	4
chr8	103	6.37282	High	9	4.1136	High	9	42.1198	1.97295	High	6	56.897	8.50535	High	6	49.7452	0.660923	High	5	-0.419085	-0.234033	Low	3
chr8	104	5.05542	High	8	1.51204	High	9	42.7087	2.56185	High	7	66.559	18.1674	High	8	13.0341	-36.0501	Low	0	-0.241243	-0.0561914	Low	4
chr8	105	2.2958	High	7	0.702526	High	7	38.1895	-1.95735	Low	3	37.6031	-10.7885	Low	3	58.3503	9.26603	High	6	0.105081	0.290133	High	6
chr8	106	-1.18316	Low	3	-0.032862	Low	4	38.0374	-2.10945	Low	2	17.0833	-31.3083	Low	1	55.5914	6.50716	High	6	0.692687	0.877739	High	7
chr8	107	-1.87781	Low	2	-0.166253	Low	4	36.1923	-3.95455	Low	1	21.156	-27.2356	Low	1	56.1136	7.0294	High	6	0.654207	0.839259	High	7
chr8	108	-1.61834	Low	2	-0.268825	Low	3	37.2479	-2.89895	Low	2	33.2759	-15.1157	Low	2	39.0777	-10.0066	Low	2	0.641727	0.826779	High	7
chr8	109	-0.905902	Low	3	-0.281507	Low	3	37.2584	-2.88845	Low	2	15.8107	-32.581	Low	0	24.9444	-24.1398	Low	1	0.535645	0.720697	High	7
chr8	110	-1.84289	Low	2	-0.537215	Low	2	37.2554	-2.89145	Low	2	27.8025	-20.5891	Low	2	61.029	11.9447	High	7	0.858049	1.0431	High	8
chr8	111	-2.48226	Low	1	-0.567881	Low	2	36.9905	-3.15635	Low	1	40.033	-8.35862	Low	3	48.8858	-0.198394	Low	4	1.20021	1.38526	High	8
chr8	112	-2.02785	Low	2	-0.799402	Low	1	34.5125	-5.63435	Low	0	14.4669	-33.9247	Low	0	67.4	18.3158	High	8	1.94902	2.13407	High	9
chr8	113	-0.423539	Low	4	-1.00742	Low	0	34.5278	-5.61905	Low	0	17.3109	-31.0807	Low	1	73.2683	24.1841	High	8	2.37231	2.55736	High	9
chr8	114	-1.50001	Low	2	-1.03093	Low	0	34.2749	-5.87195	Low	0	38.6156	-9.77605	Low	3	82.2	33.1158	High	9	2.96095	3.146	High	9
chr8	115	-4.37652	Low	0	-0.645962	Low	2	34.2913	-5.85555	Low	0	46.0435	-2.34809	Low	4	91.6	42.5158	High	9	3.07327	3.25833	High	9
chr8	116	-3.31852	Low	0	-0.372004	Low	3	34.5029	-5.64395	Low	0	53.706	5.31442	High	5	99.3333	50.2491	High	9	2.93807	3.12312	High	9
chr8	117	-1.52022	Low	2	0.0683078	High	5	36.1208	-4.02605	Low	1	28.3453	-20.0463	Low	2	51.7	2.61576	High	5	1.9199	2.10495	High	9
chr8	118	-0.0552267	Low	4	0.0775034	High	5	38.8034	-1.34345	Low	3	42.658	-5.73358	Low	4	22.1009	-26.9833	Low	0	0.749888	0.93494	High	8
chr8	119	1.33485	High	6	1.10273	High	8	39.0468	-1.10005	Low	3	45.7505	-2.6411	Low	4	42.25	-6.83424	Low	3	0.0333198	0.218372	High	5
chr8	120	1.15397	High	6	1.22637	High	8	39.3484	-0.79845	Low	4	62.0416	13.6499	High	7	50.7602	1.67597	High	5	-0.222523	-0.0374712	Low	4
chr8	121	0.622791	High	5	1.21087	High	8	39.3674	-0.77945	Low	4	55.7638	7.37216	High	6	14.7277	-34.3566	Low	0	-0.391005	-0.205953	Low	3
chr8	122	-1.22702	Low	3	-0.0692565	Low	4	38.8822	-1.26465	Low	3	40.6531	-7.73856	Low	3	77.1892	28.105	High	9	-0.313004	-0.127952	Low	4
chr8	123	-1.75822	Low	2	-0.208309	Low	4	37.8378	-2.30905	Low	2	50.5523	2.16069	High	5	89.05	39.9658	High	9	-0.477326	-0.292274	Low	3
chr8	124	1.8374	High	6	0.36821	High	6	40.5881	0.44125	High	5	51.9853	3.59369	High	5	44.7929	-4.29131	Low	4	-0.472126	-0.287074	Low	3
chr8	125	4.10005	High	8	1.12163	High	8	42.5007	2.35385	High	6	65.4239	17.0323	High	8	29.6231	-19.4612	Low	1	-0.656208	-0.471156	Low	2
chr8	126	6.31916	High	9	0.83968	High	7	42.5376	2.39075	High	6	57.4256	9.034	High	6	44.95	-4.13424	Low	4	-0.578207	-0.393155	Low	2
chr8	127	1.9983	High	6	0.197385	High	5	41.8988	1.75195	High	6	65.0008	16.6092	High	8	26.0963	-22.988	Low	1	-0.567807	-0.382755	Low	2
chr8	128	0.523955	High	5	0.176368	High	5	39.5907	-0.55615	Low	4	37.4388	-10.9528	Low	3	55.3131	6.22889	High	6	-0.367085	-0.182033	Low	3
chr8	129	-2.47585	Low	1	0.114532	High	5	42.1208	1.97395	High	6	65.2983	16.9067	High	8	44.97	-4.1142	Low	4	-0.191323	-0.00627081	Low	4
chr8	130	-2.13261	Low	2	1.04247	High	8	40.0094	-0.13745	Low	4	39.8872	-8.50444	Low	3	75.3636	26.2794	High	9	0.0915605	0.276612	High	6
chr8	131	0.15118	High	5	0.293609	High	6	39.2105	-0.93635	Low	4	43.7887	-4.60288	Low	4	53.0312	3.94701	High	5	0.0863604	0.271412	High	6
chr8	132	0.635758	High	5	0.499125	High	6	42.3362	2.18935	High	6	56.547	8.15544	High	6	28.2914	-20.7929	Low	1	0.499245	0.684297	High	7
chr8	133	1.74391	High	6	0.688534	High	7	38.4515	-1.69535	Low	3	18.8696	-29.5221	Low	1	44.5256	-4.5586	Low	4	0.439964	0.625016	High	7
chr8	134	2.77129	High	7	0.797517	High	7	41.9007	1.75385	High	6	22.1627	-26.2289	Low	1	49.2467	0.162457	High	5	0.361964	0.547015	High	7
chr8	135	2.80168	High	7	0.686604	High	7	45.6271	5.48025	High	8	52.3241	3.93248	High	5	42.7323	-6.35196	Low	3	-0.220443	-0.0353911	Low	4
chr8	136	1.61586	High	6	-0.556798	Low	2	42.2466	2.09975	High	6	31.9881	-16.4036	Low	2	30.2061	-18.8781	Low	1	-0.107082	0.0779701	High	5
chr8	137	-2.88404	Low	1	-0.632839	Low	2	41.6803	1.53345	High	6	13.9462	-34.4454	Low	0	28.3077	-20.7765	Low	1	0.655247	0.840299	High	7
chr8	138	-3.73484	Low	0	-0.7904	Low	1	37.652	-2.49485	Low	2	17.5713	-30.8203	Low	1	21.3125	-27.7717	Low	0	1.51638	1.70143	High	9
chr8	139	-3.0093	Low	1	-0.926162	Low	0	37.8074	-2.33945	Low	2	28.77	-19.6216	Low	2	50.0952	1.011	High	5	1.80758	1.99263	High	9
chr8	140	-2.90239	Low	1	0.677186	High	7	43.5404	3.39355	High	7	10.9262	-37.4655	Low	0	52.2794	3.19511	High	5	1.25533	1.44039	High	8
chr8	141	1.84658	High	6	1.69059	High	9	46.0679	5.92105	High	8	28.3788	-20.0129	Low	2	74.8869	25.8026	High	8	0.321403	0.506455	High	6
chr8	142	3.79726	High	8	2.00696	High	9	44.362	4.21515	High	7	68.251	19.8594	High	8	48.4869	-0.597317	Low	4	-0.430525	-0.245473	Low	3
chr8	143	5.10264	High	8	1.36017	High	8	53.7073	13.5604	High	9	58.2493	9.85771	High	6	55.4504	6.36613	High	6	-0.784129	-0.599077	Low	1
chr8	144	5.13632	High	8	3.61555	High	9	54.9232	14.7764	High	9	50.7011	2.30951	High	5	53.9447	4.86041	High	6	-0.81429	-0.629238	Low	1
chr8	145	11.9143	High	9	5.36756	High	9	55.5879	15.4411	High	9	70.8711	22.4795	High	9	60.3442	11.26	High	7	-0.999412	-0.81436	Low	1
chr8	146	13.0734	High	9	NA	NA	NA	56.3533	16.2064	High	9	70.3076	21.916	High	9	46.2837	-2.8005	Low	4	-1.5787	-1.39365	Low	0
chr8	147	13.0417	High	9	NA	NA	NA	46.933	6.78613	High	8	60.1722	11.7806	High	7	28.2809	-20.8034	Low	1	-1.9921	-1.80705	Low	0
chr9	1	-0.105577	Low	4	0.315145	High	6	42.4493	2.30244	High	6	44.4101	-3.98154	Low	4	67.6296	18.5454	High	8	-0.0823497	0.102702	High	5
chr9	2	0.88366	High	5	0.434291	High	6	39.7077	-0.43915	Low	4	16.6183	-31.7734	Low	1	77.5608	28.4766	High	9	-0.170763	0.0142884	High	5
chr9	3	-0.666279	Low	4	-0.183963	Low	4	40.1667	0.01985	High	5	32.9389	-15.4527	Low	2	44.4227	-4.66151	Low	3	-0.103153	0.081899	High	5
chr9	4	1.10024	High	6	0.559254	High	7	37.735	-2.41185	Low	2	36.854	-11.5377	Low	3	49.7368	0.652603	High	5	-0.248776	-0.0637238	Low	4
chr9	5	0.807825	High	5	0.822547	High	7	40.8558	0.70895	High	5	61.4967	13.1051	High	7	33.0496	-16.0346	Low	2	-0.33979	-0.154738	Low	4
chr9	6	1.33625	High	6	0.986048	High	8	38.7348	-1.41205	Low	3	61.8432	13.4516	High	7	32.6486	-16.4357	Low	2	-0.4048	-0.219748	Low	3
chr9	7	-0.268238	Low	4	0.411397	High	6	41.1704	1.02355	High	5	64.668	16.2764	High	7	25.6139	-23.4703	Low	1	-0.221471	-0.0364195	Low	4
chr9	8	-1.87369	Low	2	-0.419767	Low	2	39.4308	-0.71605	Low	4	23.6806	-24.711	Low	1	47.6735	-1.41077	Low	4	0.656166	0.841218	High	7
chr9	9	-2.94113	Low	1	-0.605298	Low	2	37.4225	-2.72435	Low	2	7.75606	-40.6356	Low	0	65.7667	16.6824	High	8	1.33617	1.52122	High	8
chr9	10	-3.53406	Low	0	-0.779445	Low	1	35.0891	-5.05775	Low	0	8.01057	-40.381	Low	0	27.9231	-21.1612	Low	1	2.06689	2.25194	High	9
chr9	11	-3.95084	Low	0	-0.780815	Low	1	35.1465	-5.00035	Low	0	10.7036	-37.688	Low	0	61.2836	12.1993	High	7	2.30482	2.48988	High	9
chr9	12	-3.82643	Low	0	-1.02886	Low	0	34.9134	-5.23345	Low	0	10.8488	-37.5429	Low	0	36.75	-12.3342	Low	2	2.27232	2.45737	High	9
chr9	13	-3.10759	Low	1	-0.901212	Low	1	35.5045	-4.64235	Low	0	36.1523	-12.2393	Low	3	19.9714	-29.1128	Low	0	1.4909	1.67595	High	9
chr9	14	-1.01204	Low	3	-0.382655	Low	3	37.5845	-2.56235	Low	2	34.7539	-13.6377	Low	2	59.906	10.8217	High	7	0.481938	0.66699	High	7
chr9	15	0.106608	High	5	-0.16078	Low	4	38.7853	-1.36155	Low	3	41.082	-7.30962	Low	3	19.7635	-29.3207	Low	0	-0.139559	0.0454933	High	5
chr9	16	0.207579	High	5	-0.0952944	Low	4	38.7437	-1.40315	Low	3	53.9079	5.51628	High	5	37.2674	-11.8169	Low	2	0.0281676	0.213219	High	5
chr9	17	-1.26262	Low	3	-0.516777	Low	2	41.2765	1.12965	High	5	55.3143	6.92272	High	6	63.7167	14.6324	High	7	0.36232	0.547372	High	7
chr9	18	-2.25874	Low	1	-0.766967	Low	1	38.063	-2.08385	Low	2	62.6862	14.2946	High	7	33.1176	-15.9666	Low	2	0.540448	0.7255	High	7
chr9	19	-1.24399	Low	3	0.559551	High	7	39.0298	-1.11705	Low	3	51.8907	3.49905	High	5	71.9255	22.8413	High	8	0.415628	0.60068	High	7
chr9	20	-0.534117	Low	4	0.827482	High	7	40.6441	0.49725	High	5	54.6681	6.27645	High	6	37.7645	-11.3197	Low	2	0.0359688	0.221021	High	6
chr9	21	0.657429	High	5	1.36752	High	8	37.9781	-2.16875	Low	2	58.5091	10.1175	High	6	31.6028	-17.4814	Low	1	-0.237074	-0.0520219	Low	4
chr9	22	-0.945025	Low	3	0.130977	High	5	38.2282	-1.91865	Low	3	67.4259	19.0343	High	8	39.9004	-9.18387	Low	3	-0.356693	-0.171641	Low	4
chr9	23	-2.02707	Low	2	-0.1652	Low	4	36.6835	-3.46335	Low	1	48.8291	0.437527	High	5	27.1327	-21.9515	Low	1	-0.065447	0.119605	High	5
chr9	24	-3.61506	Low	0	-0.75343	Low	1	37.1766	-2.97025	Low	2	8.35819	-40.0334	Low	0	74.641	25.5568	High	8	0.851196	1.03625	High	8
chr9	25	-3.74324	Low	0	-1.04647	Low	0	35.7293	-4.41755	Low	0	8.46434	-39.9273	Low	0	37.9524	-11.1319	Low	2	1.31017	1.49522	High	8
chr9	26	-2.7229	Low	1	-1.03527	Low	0	35.5235	-4.62335	Low	0	23.5795	-24.8121	Low	1	11.4091	-37.6751	Low	0	1.64302	1.82807	High	9
chr9	27	-1.54197	Low	2	-0.834788	Low	1	37.4853	-2.66155	Low	2	53.7719	5.3803	High	5	16.3902	-32.694	Low	0	1.06833	1.25338	High	8
chr9	28	-1.64474	Low	2	-0.792453	Low	1	39.5365	-0.61035	Low	4	57.3325	8.94091	High	6	25.5166	-23.5677	Low	1	1.20745	1.3925	High	8
chr9	29	-2.90341	Low	1	-0.809098	Low	1	35.9616	-4.18525	Low	1	40.6928	-7.69877	Low	3	42.3077	-6.77655	Low	3	1.54941	1.73446	High	9
chr9	30	-1.26145	Low	3	-0.992706	Low	0	35.1288	-5.01805	Low	0	44.3284	-4.06322	Low	4	34.9626	-14.1216	Low	2	2.03048	2.21553	High	9
chr9	31	-2.48873	Low	1	-0.954174	Low	0	34.5528	-5.59405	Low	0	24.1955	-24.1961	Low	1	61.6444	12.5602	High	7	1.80164	1.9867	High	9
chr9	32	-2.73876	Low	1	-0.618957	Low	2	35.8242	-4.32265	Low	1	36.1616	-12.23	Low	3	66.4	17.3158	High	8	1.05533	1.24038	High	8
chr9	33	2.1804	High	7	0.791912	High	7	39.8112	-0.33565	Low	4	59.0255	10.6339	High	6	42.8168	-6.26744	Low	3	0.448133	0.633185	High	7
chr9	34	5.30325	High	8	1.3889	High	8	43.8031	3.65625	High	7	76.7065	28.3148	High	9	38.9729	-10.1114	Low	2	0.133484	0.318536	High	6
chr9	35	8.21226	High	9	2.47253	High	9	45.9685	5.82165	High	8	72.8931	24.5015	High	9	56.6455	7.56124	High	6	0.0125652	0.197617	High	5
chr9	36	5.53589	High	9	1.59187	High	9	44.7696	4.62275	High	8	71.4027	23.011	High	9	29.7917	-19.2925	Low	1	0.0632731	0.248325	High	6
chr9	37	4.40644	High	8	2.00531	High	9	44.7815	4.63465	High	8	67.3645	18.9729	High	8	40.3303	-8.75393	Low	3	-0.0199399	0.165112	High	5
chr9	38	1.48085	High	6	0.693292	High	7	43.1146	2.96775	High	7	65.925	17.5334	High	8	51.7551	2.67089	High	5	-0.162962	0.0220896	High	5
chr9	39	-0.771874	Low	3	0.207099	High	5	44.0124	3.86555	High	7	40.8714	-7.52025	Low	3	49.994	0.909749	High	5	-0.946985	-0.761933	Low	1
chr9	40	-1.56042	Low	2	-0.817472	Low	1	39.4104	-0.736461	Low	4	11.073	-37.3186	Low	0	46.2857	-2.79852	Low	4	-1.59059	-1.40553	Low	0
chr9	41	-1.30345	Low	3	-0.977034	Low	0	39.5548	-0.592034	Low	4	13.8943	-34.4974	Low	0	39	-10.0842	Low	2	-2.23939	-2.05433	Low	0
chr9	42	-1.30345	Low	3	-0.532914	Low	2	40.2363	0.089416	High	5	19.7425	-28.6491	Low	1	88.4	39.3158	High	9	-2.3148	-2.12975	Low	0
chr9	43	-1.30345	Low	3	-0.510526	Low	2	37.9492	-2.19769	Low	2	26.1378	-22.2538	Low	2	43.625	-5.45924	Low	3	-2.18478	-1.99973	Low	0
chr9	66	-1.24759	Low	3	-0.795256	Low	1	40.1157	-0.03116	Low	4	10.3006	-38.091	Low	0	NA	NA	NA	NA	-2.29009	-2.10504	Low	0
chr9	67	-1.24759	Low	3	-0.510601	Low	2	39.2112	-0.935663	Low	4	25.6828	-22.7088	Low	2	56.2174	7.13315	High	6	-2.17308	-1.98802	Low	0
chr9	68	-1.24759	Low	3	0.0601366	High	5	40.7972	0.650316	High	5	25.3937	-22.9979	Low	2	66.5	17.4158	High	8	-1.7063	-1.52125	Low	0
chr9	69	-0.255714	Low	4	0.430228	High	6	38.3983	-1.74859	Low	3	12.3246	-36.067	Low	0	47.7321	-1.3521	Low	4	-1.60749	-1.42244	Low	0
chr9	70	-1.18652	Low	3	1.06208	High	8	38.8247	-1.32211	Low	3	23.0358	-25.3558	Low	1	67.7647	18.6805	High	8	-1.58018	-1.39513	Low	0
chr9	71	-2.72183	Low	1	0.876614	High	8	39.0053	-1.14153	Low	3	24.3748	-24.0168	Low	1	35.6667	-13.4176	Low	2	-1.19272	-1.00767	Low	0
chr9	72	-0.79017	Low	3	0.607748	High	7	41.5192	1.37235	High	6	39.6995	-8.69214	Low	3	42.6727	-6.41155	Low	3	-0.85077	-0.665718	Low	1
chr9	73	0.54802	High	5	-0.25397	Low	3	39.8527	-0.29415	Low	4	36.4992	-11.8924	Low	3	46.5049	-2.57934	Low	4	-0.0420434	0.143009	High	5
chr9	74	1.70255	High	6	-0.0500395	Low	4	38.9227	-1.22415	Low	3	31.1001	-17.2915	Low	2	25.0155	-24.0687	Low	1	-0.0797493	0.105303	High	5
chr9	75	0.698256	High	5	-0.304008	Low	3	39.8705	-0.27635	Low	4	66.1048	17.7132	High	8	18.9141	-30.1701	Low	0	0.0593725	0.244424	High	6
chr9	76	-0.692425	Low	4	-0.316043	Low	3	37.7314	-2.41545	Low	2	64.9708	16.5792	High	8	97.6296	48.5454	High	9	0.55475	0.739802	High	7
chr9	77	-2.21188	Low	2	-0.656063	Low	1	35.3965	-4.75035	Low	0	27.0787	-21.3129	Low	2	62.5588	13.4746	High	7	0.80959	0.994642	High	8
chr9	78	-2.57205	Low	1	-0.791858	Low	1	38.9727	-1.17415	Low	3	37.7334	-10.6582	Low	3	41.547	-7.53728	Low	3	1.10994	1.29499	High	8
chr9	79	-1.49744	Low	3	-0.517496	Low	2	39.5128	-0.63405	Low	4	25.3584	-23.0333	Low	1	62.8092	13.7249	High	7	0.632762	0.817814	High	7
chr9	80	-0.444521	Low	4	0.0423428	High	5	40.3763	0.22945	High	5	39.5548	-8.83682	Low	3	40.1407	-8.9435	Low	3	0.337616	0.522668	High	7
chr9	81	-1.00994	Low	3	0.0508365	High	5	40.6032	0.45635	High	5	47.7013	-0.690344	Low	4	31.8947	-17.1895	Low	1	0.283007	0.468059	High	6
chr9	82	-0.75278	Low	3	-0.134014	Low	4	38.7822	-1.36465	Low	3	45.4538	-2.93783	Low	4	70.1667	21.0824	High	8	0.405227	0.590278	High	7
chr9	83	-2.52208	Low	1	-0.933883	Low	0	38.5071	-1.63975	Low	3	14.7844	-33.6072	Low	0	76.202	27.1178	High	9	1.02412	1.20918	High	8
chr9	84	-1.74333	Low	2	-0.891819	Low	1	36.8309	-3.31595	Low	1	7.67686	-40.7148	Low	0	29.8571	-19.2271	Low	1	0.782285	0.967337	High	8
chr9	85	-2.80082	Low	1	-0.840825	Low	1	40.5394	0.39255	High	5	8.66567	-39.7259	Low	0	64.716	15.6317	High	7	0.600257	0.785309	High	7
chr9	86	-1.58742	Low	2	-0.249941	Low	3	39.1596	-0.98725	Low	4	19.4669	-28.9247	Low	1	23.6423	-25.442	Low	0	0.0255672	0.210619	High	5
chr9	87	-2.39324	Low	1	-0.355837	Low	3	40.7979	0.65105	High	5	56.9669	8.57532	High	6	23.2211	-25.8631	Low	0	0.193293	0.378345	High	6
chr9	88	-0.59622	Low	4	0.0111161	High	5	40.9252	0.77835	High	5	23.7279	-24.6637	Low	1	66.1538	17.0696	High	8	0.0892771	0.274329	High	6
chr9	89	-1.48688	Low	3	-0.554347	Low	2	40.4551	0.30825	High	5	61.8135	13.4219	High	7	14.6933	-34.391	Low	0	0.138685	0.323737	High	6
chr9	90	-1.14245	Low	3	0.469705	High	6	40.8909	0.74405	High	5	64.7747	16.3831	High	7	28.5189	-20.5653	Low	1	-0.0901509	0.094901	High	5
chr9	91	-1.21402	Low	3	0.466767	High	6	44.5359	4.38905	High	8	58.7428	10.3512	High	6	47.5966	-1.48766	Low	4	-0.0979521	0.0870998	High	5
chr9	92	-0.863496	Low	3	0.522574	High	7	42.8903	2.74345	High	7	65.1576	16.766	High	8	44.44	-4.64424	Low	3	-0.337189	-0.152138	Low	4
chr9	93	-0.903122	Low	3	-0.344547	Low	3	46.1974	6.0505	High	8	39.0639	-9.32771	Low	3	44.9112	-4.17302	Low	4	-0.421703	-0.236651	Low	3
chr9	94	-0.307158	Low	4	-0.42671	Low	2	41.8837	1.73685	High	6	37.5162	-10.8754	Low	3	68.5378	19.4536	High	8	-0.464609	-0.279557	Low	3
chr9	95	1.9274	High	6	0.381379	High	6	43.0734	2.92655	High	7	51.7176	3.32599	High	5	47.302	-1.78224	Low	4	-0.255277	-0.0702248	Low	4
chr9	96	4.256	High	8	0.881179	High	8	45.4125	5.26565	High	8	65.2343	16.8427	High	8	48.7226	-0.361628	Low	4	-0.194167	-0.00911524	Low	4
chr9	97	4.46282	High	8	1.70875	High	9	45.0539	4.90705	High	8	60.4027	12.0111	High	7	50.1525	1.06826	High	5	-0.20977	-0.0247177	Low	4
chr9	98	4.41531	High	8	1.05141	High	8	43.1745	3.02765	High	7	68.6793	20.2877	High	8	45.9631	-3.12118	Low	4	-0.264378	-0.0793262	Low	4
chr9	99	4.35352	High	8	1.07028	High	8	43.6308	3.48395	High	7	60.575	12.1834	High	7	52.4204	3.33612	High	5	-0.331989	-0.146937	Low	4
chr9	100	4.69879	High	8	0.479474	High	6	42.4518	2.30495	High	6	65.2934	16.9018	High	8	29.8555	-19.2288	Low	1	-0.27738	-0.0923282	Low	4
chr9	101	3.05457	High	7	0.79559	High	7	44.2479	4.10105	High	7	72.01	23.6184	High	9	39.0586	-10.0256	Low	2	-0.255277	-0.0702248	Low	4
chr9	102	1.37576	High	6	0.514028	High	6	45.2746	5.12775	High	8	57.392	9.00034	High	6	50.0509	0.966675	High	5	-0.133058	0.0519943	High	5
chr9	103	-0.983574	Low	3	0.0239867	High	5	39.6916	-0.45525	Low	4	44.8502	-3.54143	Low	4	31.4464	-17.6379	Low	1	0.04377	0.228822	High	6
chr9	104	-1.5888	Low	2	-0.329464	Low	3	39.1287	-1.01815	Low	3	36.1884	-12.2032	Low	3	48.8314	-0.252885	Low	4	0.549549	0.734601	High	7
chr9	105	-2.46057	Low	1	-0.733936	Low	1	37.5972	-2.54965	Low	2	26.0162	-22.3754	Low	2	47.3941	-1.69012	Low	4	1.27376	1.45881	High	8
chr9	106	-1.33955	Low	3	-0.897973	Low	1	34.8558	-5.29105	Low	0	8.98926	-39.4024	Low	0	46.6522	-2.43206	Low	4	1.62222	1.80727	High	9
chr9	107	-1.50095	Low	2	-0.672663	Low	1	35.6988	-4.44805	Low	0	14.062	-34.3296	Low	0	42.5507	-6.53351	Low	3	1.30367	1.48872	High	8
chr9	108	-0.84063	Low	3	-0.255456	Low	3	39.883	-0.26385	Low	4	42.8948	-5.49686	Low	4	35.9101	-13.1741	Low	2	0.610659	0.79571	High	7
chr9	109	-0.575163	Low	4	-0.0875132	Low	4	39.0168	-1.13005	Low	3	46.5242	-1.86741	Low	4	33.2509	-15.8333	Low	2	0.143886	0.328938	High	6
chr9	110	-1.25962	Low	3	-0.32016	Low	3	39.5498	-0.59705	Low	4	28.3322	-20.0594	Low	2	50.1313	1.04707	High	5	0.011265	0.196317	High	5
chr9	111	-0.484519	Low	4	-0.436048	Low	2	43.0849	2.93805	High	7	49.5662	1.17454	High	5	44.8451	-4.23917	Low	4	-0.0381428	0.146909	High	5
chr9	112	-0.0455702	Low	4	-0.114298	Low	4	40.9504	0.80355	High	5	54.3998	6.00821	High	6	47.8636	-1.2206	Low	4	-0.110954	0.0740978	High	5
chr9	113	0.0340928	High	5	-0.104379	Low	4	43.0493	2.90245	High	7	44.9134	-3.47823	Low	4	42.7737	-6.31058	Low	3	-0.134358	0.0506941	High	5
chr9	114	1.99525	High	6	0.571629	High	7	38.229	-1.91785	Low	3	36.8458	-11.5458	Low	3	53.3699	4.2857	High	5	-0.126557	0.0584953	High	5
chr9	115	3.68495	High	8	0.817836	High	7	40.8759	0.72905	High	5	69.572	21.1804	High	8	14.6766	-34.4076	Low	0	-0.135658	0.0493939	High	5
chr9	116	4.09765	High	8	1.1633	High	8	41.9511	1.80425	High	6	64.9969	16.6053	High	8	27.7885	-21.2957	Low	1	-0.165563	0.0194892	High	5
chr9	117	2.52448	High	7	0.850396	High	7	46.5522	6.40535	High	8	59.7336	11.342	High	6	53.8059	4.7217	High	6	-0.166863	0.018189	High	5
chr9	118	0.817177	High	5	0.159531	High	5	44.4102	4.26335	High	7	63.8375	15.4459	High	7	54.0596	4.97536	High	6	0.259604	0.444656	High	6
chr9	119	-0.284771	Low	4	-0.173557	Low	4	38.5253	-1.62155	Low	3	51.7782	3.38657	High	5	23.5568	-25.5274	Low	0	0.457235	0.642287	High	7
chr9	120	-1.99281	Low	2	-0.781385	Low	1	41.7077	1.56085	High	6	37.0878	-11.3038	Low	3	39.1957	-9.88859	Low	2	0.791387	0.976439	High	8
chr9	121	-3.06269	Low	1	-0.868238	Low	1	39.0532	-1.09365	Low	3	27.2273	-21.1644	Low	2	74.6029	25.5187	High	8	1.14244	1.32749	High	8
chr9	122	-3.77644	Low	0	-1.08928	Low	0	37.6521	-2.49475	Low	2	32.8277	-15.5639	Low	2	85	35.9158	High	9	1.43109	1.61614	High	9
chr9	123	-0.0706945	Low	4	-0.305916	Low	3	41.3746	1.22775	High	6	17.4525	-30.9391	Low	1	69.6792	20.595	High	8	0.999419	1.18447	High	8
chr9	124	3.05348	High	7	0.193214	High	5	42.197	2.05015	High	6	68.4977	20.1061	High	8	27.1121	-21.9721	Low	1	0.212796	0.397848	High	6
chr9	125	5.5598	High	9	0.921124	High	8	47.3568	7.20995	High	9	57.0386	8.64696	High	6	62.5356	13.4513	High	7	-0.229273	-0.0442207	Low	4
chr9	126	2.88448	High	7	1.00237	High	8	40.563	0.41615	High	5	59.0609	10.6692	High	6	52.4512	3.36698	High	5	-0.114855	0.0701972	High	5
chr9	127	2.42032	High	7	1.51985	High	9	44.8863	4.73945	High	8	65.3053	16.9137	High	8	59.4957	10.4114	High	7	-0.129157	0.0558949	High	5
chr9	128	1.43086	High	6	1.05995	High	8	45.6642	5.51735	High	8	72.424	24.0324	High	9	54.0879	5.00371	High	6	-0.205869	-0.0208171	Low	4
chr9	129	2.97838	High	7	1.49857	High	9	43.5945	3.44765	High	7	59.3778	10.9862	High	6	47.8466	-1.23766	Low	4	-0.174664	0.0103878	High	5
chr9	130	6.46977	High	9	2.33676	High	9	47.2691	7.12225	High	9	61.2022	12.8106	High	7	54.7284	5.64419	High	6	-0.0420434	0.143009	High	5
chr9	131	11.8412	High	9	2.83615	High	9	50.8397	10.6928	High	9	76.5604	28.1688	High	9	41.2728	-7.81147	Low	3	0.202395	0.387447	High	6
chr9	132	14.0586	High	9	2.3426	High	9	51.4121	11.2652	High	9	77.1786	28.787	High	9	35.4335	-13.6507	Low	2	0.195894	0.380946	High	6
chr9	133	10.0304	High	9	1.79207	High	9	50.7217	10.5748	High	9	75.6988	27.3072	High	9	53.9665	4.8823	High	6	-0.0940515	0.0910004	High	5
chr9	134	6.77151	High	9	1.59526	High	9	51.1188	10.972	High	9	64.6139	16.2223	High	7	64.1526	15.0684	High	7	-0.281281	-0.0962288	Low	4
chr9	135	5.49975	High	9	2.28629	High	9	47.771	7.62415	High	9	69.5922	21.2006	High	8	57.5583	8.47407	High	6	-0.359293	-0.174241	Low	4
chr9	136	7.47919	High	9	2.41456	High	9	48.2571	8.11025	High	9	59.7484	11.3568	High	6	58.3233	9.23904	High	6	-0.205869	-0.0208171	Low	4
chr9	137	7.19728	High	9	2.04674	High	9	54.5021	14.3552	High	9	64.3358	15.9441	High	7	56.9795	7.89525	High	6	-0.165563	0.0194892	High	5
chr9	138	5.43829	High	9	1.70885	High	9	54.7482	14.6013	High	9	65.129	16.7374	High	8	69.9065	20.8223	High	8	-0.126557	0.0584953	High	5
chr9	139	6.58432	High	9	1.91951	High	9	53.824	13.6771	High	9	62.5911	14.1994	High	7	54.3751	5.29086	High	6	-0.166863	0.018189	High	5
chr9	140	7.74403	High	9	3.14367	High	9	59.0296	18.8828	High	9	75.6672	27.2756	High	9	62.6075	13.5233	High	7	-0.286482	-0.10143	Low	4
chr9	141	10.7884	High	9	NA	NA	NA	53.9804	13.8336	High	9	66.2281	17.8365	High	8	60.8834	11.7992	High	7	-1.09261	-0.907556	Low	0
chrX	1	5.42363	High	9	0.67068	High	7	48.73	8.58316	High	9	46.2667	-2.12495	Low	4	75.3807	26.2964	High	9	-1.11102	-0.925965	Low	0
chrX	2	5.96439	High	9	1.30545	High	8	48.7714	8.62453	High	9	58.2223	9.83074	High	6	60.5577	11.4734	High	7	-1.13959	-0.954534	Low	0
chrX	3	5.00022	High	8	1.96314	High	9	45.6331	5.48624	High	8	47.2303	-1.16132	Low	4	55.9807	6.89644	High	6	-1.35829	-1.17324	Low	0
chrX	4	0.646039	High	5	1.18707	High	8	42.6039	2.45705	High	6	33.1094	-15.2823	Low	2	36.0601	-13.0242	Low	2	-1.06471	-0.879662	Low	0
chrX	5	-0.713031	Low	4	0.0373523	High	5	37.647	-2.49985	Low	2	14.2752	-34.1164	Low	0	46.9032	-2.18101	Low	4	-0.312057	-0.127005	Low	4
chrX	6	-0.98725	Low	3	-0.678378	Low	1	37.836	-2.31085	Low	2	8.44873	-39.9429	Low	0	23.2581	-25.8262	Low	0	0.223867	0.408918	High	6
chrX	7	-1.32124	Low	3	-0.143311	Low	4	40.0466	-0.10025	Low	4	15.8319	-32.5597	Low	0	62.05	12.9658	High	7	0.135203	0.320255	High	6
chrX	8	-1.51131	Low	2	-0.0307786	Low	4	39.8189	-0.32799	Low	4	30.0747	-18.3169	Low	2	29.1786	-19.9057	Low	1	-0.388899	-0.203847	Low	3
chrX	9	0.696698	High	5	0.307081	High	6	39.0275	-1.11935	Low	3	45.7152	-2.67641	Low	4	80.4615	31.3773	High	9	-0.631247	-0.446195	Low	2
chrX	10	1.04859	High	6	0.560913	High	7	44.6017	4.45485	High	8	63.5505	15.1589	High	7	51.9694	2.88518	High	5	-0.763257	-0.578205	Low	1
chrX	11	1.28223	High	6	0.630786	High	7	40.798	0.651172	High	5	54.4878	6.09623	High	6	68.2941	19.2099	High	8	-0.792812	-0.60776	Low	1
chrX	12	-0.226161	Low	4	0.464922	High	6	39.2586	-0.88825	Low	4	24.7588	-23.6328	Low	1	36.4545	-12.6297	Low	2	-0.605633	-0.420581	Low	2
chrX	13	1.27744	High	6	0.0453365	High	5	39.797	-0.34985	Low	4	29.7051	-18.6865	Low	2	46.4946	-2.58967	Low	4	-0.5879	-0.402848	Low	2
chrX	14	0.417465	High	5	0.0139232	High	5	41.0442	0.89735	High	5	65.0054	16.6138	High	8	53.612	4.5278	High	6	-0.514999	-0.329947	Low	3
chrX	15	1.73503	High	6	-0.0435558	Low	4	38.1289	-2.01795	Low	3	27.9495	-20.4421	Low	2	23.814	-25.2703	Low	0	-0.71597	-0.530918	Low	2
chrX	16	0.914337	High	6	0.0756006	High	5	39.5605	-0.58635	Low	4	56.786	8.39436	High	6	18.2511	-30.8332	Low	0	-0.700208	-0.515156	Low	2
chrX	17	3.5439	High	8	0.842432	High	7	41.0882	0.94135	High	5	54.4374	6.04575	High	6	12.4749	-36.6094	Low	0	-0.901179	-0.716127	Low	1
chrX	18	2.58946	High	7	1.05369	High	8	41.7778	1.63095	High	6	56.8515	8.45986	High	6	41.5435	-7.54076	Low	3	-0.77705	-0.591998	Low	1
chrX	19	2.06845	High	7	1.16785	High	8	42.002	1.85515	High	6	57.4528	9.06121	High	6	47.2348	-1.84939	Low	4	-0.806604	-0.621552	Low	1
chrX	20	1.26111	High	6	0.541822	High	7	42.8343	2.68745	High	7	56.0873	7.69566	High	6	37.694	-11.3902	Low	2	-0.465741	-0.280689	Low	3
chrX	21	-0.0293039	Low	4	0.134691	High	5	39.608	-0.53885	Low	4	39.0923	-9.29933	Low	3	48.2558	-0.828425	Low	4	-0.254918	-0.0698662	Low	4
chrX	22	-1.25404	Low	3	-0.263978	Low	3	37.6613	-2.48555	Low	2	35.5809	-12.8107	Low	3	57.0333	7.94909	High	6	0.0859451	0.270997	High	6
chrX	23	-0.524821	Low	4	-0.0100306	Low	4	38.3965	-1.75035	Low	3	29.4169	-18.9748	Low	2	50.6452	1.56092	High	5	-0.101234	0.0838178	High	5
chrX	24	0.0118004	High	5	0.734319	High	7	40.7002	0.55335	High	5	51.1059	2.71429	High	5	28.3452	-20.739	Low	1	-0.513028	-0.327976	Low	3
chrX	25	0.055737	High	5	0.558169	High	7	41.2255	1.07865	High	5	61.0579	12.6663	High	7	20.5781	-28.5062	Low	0	-0.128818	0.0562335	High	5
chrX	26	-0.360297	Low	4	0.0457932	High	5	38.2389	-1.90795	Low	3	21.5841	-26.8075	Low	1	82.1525	33.0683	High	9	0.850424	1.03548	High	8
chrX	27	-0.338378	Low	4	-0.806127	Low	1	36.3593	-3.78755	Low	1	9.28583	-39.1058	Low	0	54	4.91576	High	6	1.88878	2.07383	High	9
chrX	28	-1.23776	Low	3	-0.822998	Low	1	36.4738	-3.67305	Low	1	13.6114	-34.7802	Low	0	47.8644	-1.21983	Low	4	2.05428	2.23933	High	9
chrX	29	-1.23776	Low	3	-0.870658	Low	1	36.3203	-3.82655	Low	1	14.9694	-33.4223	Low	0	75.5333	26.4491	High	9	1.88089	2.06595	High	9
chrX	30	-1.53867	Low	2	-0.697646	Low	1	36.339	-3.80785	Low	1	14.2452	-34.1464	Low	0	33.75	-15.3342	Low	2	1.2169	1.40195	High	8
chrX	31	-1.50375	Low	2	-0.576399	Low	2	39.3229	-0.82395	Low	4	31.515	-16.8766	Low	2	34.5617	-14.5225	Low	2	1.20508	1.39013	High	8
chrX	32	-1.39606	Low	3	-0.542781	Low	2	37.8131	-2.33375	Low	2	39.6463	-8.74534	Low	3	24.8077	-24.2765	Low	1	1.21296	1.39801	High	8
chrX	33	-1.84943	Low	2	-0.720393	Low	1	35.7809	-4.36595	Low	1	13.4278	-34.9638	Low	0	30	-19.0842	Low	1	1.53412	1.71917	High	9
chrX	34	-1.86605	Low	2	-0.756048	Low	1	35.766	-4.38085	Low	1	12.0935	-36.2981	Low	0	43	-6.08424	Low	3	1.0376	1.22266	High	8
chrX	35	-1.06927	Low	3	-0.745842	Low	1	36.1775	-3.96935	Low	1	30.596	-17.7956	Low	2	41.1709	-7.9133	Low	3	0.336174	0.521226	High	7
chrX	36	-1.13597	Low	3	-0.664353	Low	1	36.7882	-3.35865	Low	1	42.467	-5.92464	Low	4	85.561	36.4767	High	9	-0.0381843	0.146868	High	5
chrX	37	-2.38618	Low	1	-0.42656	Low	2	36.6597	-3.48715	Low	1	35.8015	-12.5902	Low	3	85.6818	36.5976	High	9	-0.416483	-0.231431	Low	3
chrX	38	-0.560221	Low	4	-0.176135	Low	4	38.8946	-1.25226	Low	3	54.6731	6.28154	High	6	56.4278	7.34357	High	6	-0.566227	-0.381175	Low	2
chrX	39	2.47734	High	7	-0.166215	Low	4	39.8472	-0.29965	Low	4	36.2258	-12.1658	Low	3	39.2976	-9.78668	Low	2	-0.881476	-0.696424	Low	1
chrX	40	6.12324	High	9	-0.0364786	Low	4	46.7098	6.56295	High	8	51.7436	3.35195	High	5	49.003	-0.0812867	Low	4	-0.826307	-0.641255	Low	1
chrX	41	6.04063	High	9	0.812931	High	7	44.2087	4.06185	High	7	64.2602	15.8685	High	7	38.3943	-10.69	Low	2	-0.932704	-0.747652	Low	1
chrX	42	2.9779	High	7	0.771114	High	7	40.8601	0.71325	High	5	61.3136	12.922	High	7	38.6731	-10.4111	Low	2	-0.71597	-0.530918	Low	2
chrX	43	0.606367	High	5	0.509504	High	6	38.3097	-1.83715	Low	3	34.858	-13.5336	Low	3	92.6667	43.5824	High	9	-0.619425	-0.434373	Low	2
chrX	44	-0.410964	Low	4	-0.116849	Low	4	39.2457	-0.90115	Low	4	47.9629	-0.428669	Low	4	49.112	0.0277612	High	5	-0.566227	-0.381175	Low	2
chrX	45	0.0673153	High	5	0.28047	High	6	40.6962	0.54935	High	5	54.8794	6.48776	High	6	49.3795	0.295248	High	5	-0.631247	-0.446195	Low	2
chrX	46	0.657384	High	5	0.631552	High	7	39.2572	-0.88965	Low	4	54.5609	6.16932	High	6	32.587	-16.4973	Low	2	-0.814485	-0.629433	Low	1
chrX	47	4.97551	High	8	1.44427	High	8	41.4245	1.27765	High	6	66.1204	17.7288	High	8	44.1487	-4.93552	Low	3	-0.930733	-0.745682	Low	1
chrX	48	14.9774	High	9	2.13389	High	9	44.5098	4.36295	High	8	62.8073	14.4157	High	7	45.5344	-3.54989	Low	4	-1.07457	-0.889514	Low	0
chrX	49	16.5128	High	9	1.90758	High	9	47.3969	7.25005	High	9	69.0808	20.6892	High	8	44.6417	-4.44252	Low	4	-1.18687	-1.00182	Low	0
chrX	50	10.3527	High	9	0.662521	High	7	43.4221	3.27521	High	7	44.9627	-3.42895	Low	4	31.205	-17.8793	Low	1	-0.879505	-0.694454	Low	1
chrX	51	0.421375	High	5	-0.18149	Low	4	40.0353	-0.111598	Low	4	16.2277	-32.164	Low	1	60.5397	11.4554	High	7	-0.552434	-0.367383	Low	3
chrX	52	-0.905491	Low	3	-0.267664	Low	3	39.8526	-0.29425	Low	4	12.6338	-35.7578	Low	0	67.1374	18.0532	High	8	-1.05683	-0.871781	Low	0
chrX	53	3.8997	High	8	1.6832	High	9	42.7896	2.64274	High	7	24.0096	-24.382	Low	1	26.5091	-22.5751	Low	1	-1.29327	-1.10822	Low	0
chrX	54	6.4317	High	9	2.08161	High	9	44.0226	3.87575	High	7	66.4984	18.1068	High	8	41.2487	-7.83556	Low	3	-1.49227	-1.30722	Low	0
chrX	55	7.3761	High	9	2.12969	High	9	42.4275	2.28065	High	6	50.1016	1.70994	High	5	31.6346	-17.4497	Low	1	-0.688386	-0.503334	Low	2
chrX	56	1.91015	High	6	1.28559	High	8	39.6041	-0.54275	Low	4	23.9793	-24.4124	Low	1	45.7065	-3.37772	Low	4	-0.363285	-0.178233	Low	4
chrX	57	-0.206162	Low	4	1.05213	High	8	39.4261	-0.72075	Low	4	29.969	-18.4226	Low	2	48.7345	-0.349726	Low	4	-0.160343	0.0247086	High	5
chrX	58	-0.422071	Low	4	0.759148	High	7	38.4382	-1.70865	Low	3	39.434	-8.9576	Low	3	48.1136	-0.970602	Low	4	-0.45983	-0.274778	Low	3
chrX	59	-1.30889	Low	3	-0.462615	Low	2	40.7827	0.635862	High	5	14.5327	-33.859	Low	0	48.1316	-0.95266	Low	4	-1.25583	-1.07078	Low	0
chrX	62	-1.64187	Low	2	-0.498203	Low	2	37.747	-2.39986	Low	2	7.25185	-41.1398	Low	0	4	-45.0842	Low	0	-1.17702	-0.99197	Low	0
chrX	63	-0.971601	Low	3	-0.327386	Low	3	38.3594	-1.78745	Low	3	19.9058	-28.4858	Low	1	42.383	-6.70126	Low	3	-0.444068	-0.259016	Low	3
chrX	64	-0.483762	Low	4	0.373958	High	6	39.6315	-0.51535	Low	4	12.8308	-35.5608	Low	0	26.9468	-22.1374	Low	1	0.562759	0.747811	High	7
chrX	65	-0.892612	Low	3	-0.00361269	Low	4	40.2153	0.06845	High	5	35.7503	-12.6413	Low	3	46.3534	-2.73086	Low	4	0.82284	1.00789	High	8
chrX	66	-0.712035	Low	4	0.0176377	High	5	38.6924	-1.45445	Low	3	21.7555	-26.6362	Low	1	45.4839	-3.60037	Low	4	0.785404	0.970456	High	8
chrX	67	-1.77708	Low	2	-0.353089	Low	3	37.999	-2.14785	Low	2	15.3165	-33.0751	Low	0	71.9245	22.8403	High	8	0.369669	0.554721	High	7
chrX	68	-0.394401	Low	4	-0.292326	Low	3	40.6548	0.50795	High	5	52.0836	3.69203	High	5	55.6245	6.54027	High	6	-0.260829	-0.0757771	Low	4
chrX	69	0.418844	High	5	-0.0728444	Low	4	45.0357	4.88885	High	8	23.55	-24.8416	Low	1	61.6481	12.5639	High	7	-0.723851	-0.538799	Low	2
chrX	70	3.78516	High	8	1.08906	High	8	41.0569	0.91005	High	5	44.318	-4.07357	Low	4	43.0941	-5.99012	Low	3	-0.954377	-0.769325	Low	1
chrX	71	5.20668	High	8	1.91611	High	9	44.4191	4.27225	High	7	65.716	17.3244	High	8	61.5762	12.492	High	7	-0.962258	-0.777206	Low	1
chrX	72	3.77605	High	8	1.63313	High	9	42.3473	2.20045	High	6	57.845	9.45334	High	6	48.5527	-0.531555	Low	4	-1.04107	-0.856019	Low	0
chrX	73	1.60132	High	6	2.95875	High	9	39.5428	-0.60405	Low	4	35.1529	-13.2387	Low	3	64.0417	14.9574	High	7	-0.78099	-0.595938	Low	1
chrX	74	-0.618191	Low	4	2.27354	High	9	40.7882	0.64135	High	5	50.2499	1.85832	High	5	66.453	17.3688	High	8	-0.335701	-0.150649	Low	4
chrX	75	-0.510728	Low	4	2.25691	High	9	38.8867	-1.26015	Low	3	20.5554	-27.8362	Low	1	53.1538	4.06961	High	5	0.221896	0.406948	High	6
chrX	76	-0.96603	Low	3	-0.123198	Low	4	38.4241	-1.72275	Low	3	16.8102	-31.5815	Low	1	54.7949	5.71063	High	6	0.393313	0.578365	High	7
chrX	77	-0.385695	Low	4	0.287595	High	6	39.1516	-0.995284	Low	4	36.1332	-12.2585	Low	3	83.4118	34.3275	High	9	0.241599	0.426651	High	6
chrX	78	-0.551882	Low	4	0.226157	High	6	38.6018	-1.54505	Low	3	49.385	0.99334	High	5	28.2947	-20.7895	Low	1	0.487888	0.67294	High	7
chrX	79	-0.640117	Low	4	-0.0768734	Low	4	36.6889	-3.45795	Low	1	9.87016	-38.5215	Low	0	35.8333	-13.2509	Low	2	0.75585	0.940901	High	8
chrX	80	-2.07061	Low	2	-0.515724	Low	2	37.1429	-3.00395	Low	2	22.1762	-26.2154	Low	1	69.6	20.5158	High	8	1.08489	1.26994	High	8
chrX	81	-2.24535	Low	2	-0.553596	Low	2	36.6101	-3.53675	Low	1	23.1896	-25.202	Low	1	43.7925	-5.29179	Low	3	1.00214	1.18719	High	8
chrX	82	-2.28613	Low	1	-0.702357	Low	1	36.2194	-3.92745	Low	1	15.0854	-33.3062	Low	0	42.6071	-6.4771	Low	3	1.24646	1.43151	High	8
chrX	83	-1.86013	Low	2	-0.889213	Low	1	36.2994	-3.84745	Low	1	13.4925	-34.8991	Low	0	67.0484	17.9641	High	8	1.1775	1.36255	High	8
chrX	84	-1.56601	Low	2	-0.60987	Low	2	35.8133	-4.33355	Low	1	8.34496	-40.0467	Low	0	59.5926	10.5084	High	7	0.747968	0.93302	High	8
chrX	85	-1.4045	Low	3	-0.39118	Low	3	36.9282	-3.21865	Low	1	15.1109	-33.2807	Low	0	53.1607	4.07648	High	5	0.379521	0.564573	High	7
chrX	86	-0.911502	Low	3	-0.381487	Low	3	36.58	-3.56685	Low	1	15.3899	-33.0017	Low	0	74.24	25.1558	High	8	0.744028	0.92908	High	8
chrX	87	-2.00381	Low	2	-0.660085	Low	1	35.9101	-4.23675	Low	1	13.1908	-35.2008	Low	0	36.7647	-12.3195	Low	2	1.59914	1.78419	High	9
chrX	88	-1.15044	Low	3	-0.724068	Low	1	35.8859	-4.26095	Low	1	10.963	-37.4286	Low	0	28.5652	-20.519	Low	1	1.95971	2.14476	High	9
chrX	89	-0.118105	Low	4	-0.779332	Low	1	35.5425	-4.60435	Low	0	14.1371	-34.2545	Low	0	62.3333	13.2491	High	7	1.66416	1.84921	High	9
chrX	90	-1.31782	Low	3	-0.748655	Low	1	35.753	-4.39385	Low	0	32.9409	-15.4507	Low	2	65.4286	16.3443	High	8	1.03957	1.22463	High	8
chrX	91	-1.31782	Low	3	-0.88068	Low	1	36.2928	-3.85405	Low	1	24.6647	-23.7269	Low	1	34.9643	-14.12	Low	2	0.931207	1.11626	High	8
chrX	92	-1.22283	Low	3	-0.906327	Low	1	36.0155	-4.13135	Low	1	45.2549	-3.13667	Low	4	83.0588	33.9746	High	9	1.07701	1.26206	High	8
chrX	93	-1.33226	Low	3	-0.851463	Low	1	36.3591	-3.78775	Low	1	31.1433	-17.2483	Low	2	90.8571	41.7729	High	9	1.11642	1.30147	High	8
chrX	94	-1.33226	Low	3	-0.869955	Low	1	36.0606	-4.08625	Low	1	10.0174	-38.3742	Low	0	45.48	-3.60424	Low	4	0.998197	1.18325	High	8
chrX	95	-1.93162	Low	2	-0.818579	Low	1	35.854	-4.29285	Low	1	7.72692	-40.6647	Low	0	45.4	-3.68424	Low	4	0.751909	0.936961	High	8
chrX	96	-2.10443	Low	2	-0.479673	Low	2	37.1812	-2.96565	Low	2	19.923	-28.4686	Low	1	17.3548	-31.7294	Low	0	0.523353	0.708405	High	7
chrX	97	-2.02366	Low	2	-0.457102	Low	2	37.1889	-2.95795	Low	2	31.7504	-16.6412	Low	2	79.5	30.4158	High	9	0.509561	0.694613	High	7
chrX	98	-2.8383	Low	1	-0.358076	Low	3	37.1083	-3.03855	Low	2	15.8366	-32.5551	Low	0	56.1176	7.03341	High	6	0.745998	0.93105	High	8
chrX	99	-1.45049	Low	3	-0.471278	Low	2	35.7999	-4.34695	Low	1	10.3647	-38.0269	Low	0	33.2857	-15.7985	Low	2	0.6928	0.877852	High	7
chrX	100	0.591299	High	5	0.352538	High	6	38.698	-1.44885	Low	3	27.192	-21.1996	Low	2	76.6154	27.5311	High	9	0.271154	0.456206	High	6
chrX	101	2.30281	High	7	0.423558	High	6	41.457	1.31015	High	6	56.2107	7.81913	High	6	54.9645	5.88023	High	6	-0.487414	-0.302362	Low	3
chrX	102	6.09492	High	9	0.880787	High	8	39.9663	-0.18055	Low	4	26.5354	-21.8562	Low	2	70.6233	21.539	High	8	-0.698237	-0.513185	Low	2
chrX	103	3.60118	High	8	0.342096	High	6	40.4481	0.30125	High	5	50.4948	2.10321	High	5	70.2434	21.1592	High	8	-0.765228	-0.580176	Low	1
chrX	104	1.91153	High	6	0.335327	High	6	40.6838	0.53695	High	5	36.5001	-11.8916	Low	3	55.3713	6.28707	High	6	-0.607603	-0.422551	Low	2
chrX	105	-1.06404	Low	3	-0.18622	Low	4	37.3267	-2.82015	Low	2	30.5849	-17.8067	Low	2	54.5	5.41576	High	6	-0.558345	-0.373294	Low	2
chrX	106	1.11668	High	6	-0.0328174	Low	4	37.6005	-2.54635	Low	2	19.1984	-29.1932	Low	1	57	7.91576	High	6	-0.757346	-0.572295	Low	2
chrX	107	2.94276	High	7	0.430025	High	6	41.1386	0.99175	High	5	54.7763	6.38472	High	6	36.6772	-12.407	Low	2	-0.881476	-0.696424	Low	1
chrX	108	3.62597	High	8	0.548292	High	7	39.0892	-1.05765	Low	3	58.6447	10.2531	High	6	38.6596	-10.4247	Low	2	-0.735673	-0.550621	Low	2
chrX	109	-0.0523578	Low	4	0.413266	High	6	38.2638	-1.88305	Low	3	43.4743	-4.91734	Low	4	36.0552	-13.0291	Low	2	-0.639128	-0.454076	Low	2
chrX	110	-1.50546	Low	2	-0.00374528	Low	4	40.3222	0.17535	High	5	66.0643	17.6727	High	8	19.8099	-29.2744	Low	0	-0.347523	-0.162471	Low	4
chrX	111	-1.09296	Low	3	-0.335356	Low	3	38.7664	-1.38045	Low	3	18.8269	-29.5647	Low	1	46.0208	-3.06341	Low	4	-0.0854717	0.0995802	High	5
chrX	112	-1.72352	Low	2	-0.602084	Low	2	39.1632	-0.98365	Low	4	11.7597	-36.6319	Low	0	58.3143	9.23005	High	6	0.426808	0.61186	High	7
chrX	113	-1.18508	Low	3	-0.853786	Low	1	37.6642	-2.48265	Low	2	22.4823	-25.9094	Low	1	59.3	10.2158	High	7	0.621869	0.806921	High	7
chrX	114	-2.15927	Low	2	-0.52407	Low	2	36.5287	-3.61813	Low	1	28.1022	-20.2894	Low	2	73.5435	24.4592	High	8	0.261302	0.446354	High	6
chrX	115	-2.11066	Low	2	-0.309419	Low	3	39.2969	-0.84995	Low	4	44.1026	-4.28902	Low	4	63.0863	14.0021	High	7	-0.116997	0.0680553	High	5
chrX	116	-2.16499	Low	2	-0.308628	Low	3	37.466	-2.68085	Low	2	55.8298	7.43818	High	6	36.069	-13.0153	Low	2	-0.26477	-0.0797177	Low	4
chrX	117	-1.07747	Low	3	-0.195295	Low	4	37.4809	-2.66595	Low	2	34.4108	-13.9808	Low	2	57.4286	8.34433	High	6	-0.426335	-0.241283	Low	3
chrX	118	1.99179	High	6	0.320011	High	6	39.6741	-0.47275	Low	4	55.1805	6.78889	High	6	33.7264	-15.3579	Low	2	-0.542583	-0.357531	Low	3
chrX	119	4.52763	High	8	0.896689	High	8	44.096	3.94915	High	7	61.7552	13.3636	High	7	30.0304	-19.0538	Low	1	-0.889357	-0.704305	Low	1
chrX	120	2.19257	High	7	0.64222	High	7	41.5419	1.39505	High	6	56.2942	7.90261	High	6	32.381	-16.7033	Low	2	-0.668683	-0.483631	Low	2
chrX	121	-1.06395	Low	3	-0.0643597	Low	4	38.0291	-2.1178	Low	2	14.9007	-33.4909	Low	0	34.6071	-14.4771	Low	2	-0.278562	-0.0935099	Low	4
chrX	122	-1.5343	Low	2	-0.0273155	Low	4	36.6683	-3.47855	Low	1	8.99856	-39.3931	Low	0	34.9444	-14.1398	Low	2	-0.0775904	0.107461	High	5
chrX	123	-1.07795	Low	3	0.376289	High	6	39.5123	-0.63455	Low	4	40.1346	-8.25705	Low	3	30.8372	-18.247	Low	1	0.0879154	0.272967	High	6
chrX	124	-1.00626	Low	3	0.532189	High	7	38.559	-1.58785	Low	3	38.2328	-10.1588	Low	3	36.0741	-13.0102	Low	2	0.612017	0.797069	High	7
chrX	125	-0.818279	Low	3	-0.0850942	Low	4	36.5799	-3.56695	Low	1	7.87978	-40.5118	Low	0	70.871	21.7867	High	8	1.65431	1.83936	High	9
chrX	126	-0.25513	Low	4	-0.672287	Low	1	35.9191	-4.22775	Low	1	8.89588	-39.4957	Low	0	79.9762	30.892	High	9	2.16462	2.34967	High	9
chrX	127	-0.301379	Low	4	-0.481256	Low	2	35.6137	-4.53315	Low	0	7.83511	-40.5565	Low	0	39.4	-9.68424	Low	3	1.76465	1.9497	High	9
chrX	128	-1.35429	Low	3	0.140051	High	5	36.4981	-3.64875	Low	1	8.16316	-40.2284	Low	0	33.875	-15.2092	Low	2	0.706592	0.891644	High	7
chrX	129	2.98659	High	7	0.529422	High	7	41.0636	0.91675	High	5	37.326	-11.0656	Low	3	38.5321	-10.5521	Low	2	-0.258859	-0.0738068	Low	4
chrX	130	3.22521	High	7	0.531246	High	7	42.5719	2.42505	High	6	59.0518	10.6602	High	6	41.1582	-7.92608	Low	3	-0.583959	-0.398907	Low	2
chrX	131	4.12658	High	8	0.219896	High	6	39.4047	-0.74215	Low	4	49.3877	0.996103	High	5	57.3552	8.27095	High	6	-0.814485	-0.629433	Low	1
chrX	132	-1.37951	Low	3	-0.0229206	Low	4	39.0583	-1.08855	Low	3	60.3727	11.9811	High	7	12.9615	-36.1227	Low	0	-0.710059	-0.525007	Low	2
chrX	133	0.274212	High	5	0.0373898	High	5	41.156	1.00915	High	5	33.0085	-15.3831	Low	2	53.0389	3.95467	High	5	-0.877535	-0.692483	Low	1
chrX	134	1.34165	High	6	0.0294447	High	5	40.5845	0.43765	High	5	57.8675	9.47587	High	6	60.1621	11.0778	High	7	-0.989843	-0.804791	Low	1
chrX	135	4.56326	High	8	0.296547	High	6	41.8748	1.72795	High	6	50.8536	2.46199	High	5	42.9066	-6.17765	Low	3	-1.05289	-0.867841	Low	0
chrX	136	3.43071	High	8	-0.203837	Low	4	41.1781	1.03125	High	5	55.5671	7.17547	High	6	31.2317	-17.8526	Low	1	-0.77902	-0.593968	Low	1
chrX	137	0.594066	High	5	-0.341955	Low	3	40.2298	0.08295	High	5	18.4103	-29.9813	Low	1	75.2468	26.1625	High	9	0.379521	0.564573	High	7
chrX	138	-2.02185	Low	2	-0.531596	Low	2	38.1862	-1.96065	Low	3	9.88753	-38.5041	Low	0	73.1304	24.0462	High	8	1.04745	1.23251	High	8
chrX	139	-2.36051	Low	1	-0.392759	Low	3	38.7986	-1.34825	Low	3	19.4165	-28.9751	Low	1	71.6528	22.5685	High	8	1.5223	1.70735	High	9
chrX	140	-2.31491	Low	1	-0.484912	Low	2	39.7823	-0.36455	Low	4	21.805	-26.5866	Low	1	50.3129	1.22869	High	5	0.876038	1.06109	High	8
chrX	141	-0.876445	Low	3	-0.73869	Low	1	38.7061	-1.44075	Low	3	41.084	-7.30761	Low	3	29.6377	-19.4466	Low	1	1.22281	1.40786	High	8
chrX	142	-1.26229	Low	3	-0.865112	Low	1	37.541	-2.60585	Low	2	41.7263	-6.66527	Low	4	87.2593	38.175	High	9	1.67401	1.85906	High	9
chrX	143	-0.321592	Low	4	-0.946936	Low	0	37.3935	-2.75335	Low	2	41.5016	-6.88999	Low	3	60.3492	11.265	High	7	1.94789	2.13294	High	9
chrX	144	-0.289505	Low	4	-0.93998	Low	0	36.2555	-3.8913	Low	1	16.968	-31.4236	Low	1	64.8222	15.738	High	7	2.23358	2.41863	High	9
chrX	145	-0.350228	Low	4	-0.936007	Low	0	37.64	-2.50685	Low	2	12.1698	-36.2218	Low	0	78.5263	29.4421	High	9	2.35968	2.54473	High	9
chrX	146	-1.16937	Low	3	-0.729186	Low	1	37.6839	-2.46295	Low	2	8.53827	-39.8533	Low	0	23.8966	-25.1877	Low	0	2.59809	2.78314	High	9
chrX	147	-1.8045	Low	2	-0.350841	Low	3	37.2387	-2.90815	Low	2	20.4099	-27.9818	Low	1	40.8475	-8.23678	Low	3	1.89272	2.07777	High	9
chrX	148	-1.82649	Low	2	0.143952	High	5	38.7314	-1.41545	Low	3	19.7693	-28.6223	Low	1	77.875	28.7908	High	9	0.706592	0.891644	High	7
chrX	149	-0.428344	Low	4	0.420394	High	6	41.952	1.80517	High	6	31.3187	-17.0729	Low	2	16.1356	-32.9486	Low	0	-0.221423	-0.036371	Low	4
chrX	150	-0.110594	Low	4	0.408446	High	6	43.0119	2.86505	High	7	55.6483	7.25664	High	6	36.3602	-12.7241	Low	2	-0.690356	-0.505304	Low	2
chrX	151	0.337581	High	5	0.665325	High	7	42.5227	2.37585	High	6	38.4172	-9.97437	Low	3	37.9489	-11.1353	Low	2	-0.698237	-0.513185	Low	2
chrX	152	0.0908577	High	5	3.52895	High	9	40.3004	0.15355	High	5	49.8105	1.41889	High	5	40.3488	-8.7354	Low	3	-0.978021	-0.792969	Low	1
chrX	153	7.97639	High	9	4.09864	High	9	50.3287	10.1818	High	9	53.3081	4.9165	High	5	54.9993	5.9151	High	6	-1.41346	-1.22841	Low	0
chrX	154	9.10558	High	9	5.47787	High	9	51.9866	11.8398	High	9	74.2985	25.9069	High	9	46.6755	-2.40878	Low	4	-1.64793	-1.46287	Low	0
chrX	155	8.08517	High	9	NA	NA	NA	39.0074	-1.13945	Low	3	58.2283	9.83668	High	6	22.8065	-26.2778	Low	0	-1.99864	-1.81359	Low	0
chrX	156	0.562039	High	5	NA	NA	NA	41.4077	1.26089	High	6	53.8598	5.46823	High	5	50.2963	1.21206	High	5	-2.06563	-1.88058	Low	0
chr1	141	NA	NA	NA	-1.07562	Low	0	NA	NA	NA	NA	NA	NA	NA	NA	NA	NA	NA	NA	NA	NA	NA	NA
chr1	142	NA	NA	NA	-0.0669581	Low	4	NA	NA	NA	NA	5.299e-05	-48.3916	Low	0	NA	NA	NA	NA	NA	NA	NA	NA
chr4	51	NA	NA	NA	-0.165433	Low	4	NA	NA	NA	NA	NA	NA	NA	NA	NA	NA	NA	NA	NA	NA	NA	NA
chr4	133	NA	NA	NA	-0.874723	Low	1	35.5506	-4.59625	Low	0	29.6706	-18.721	Low	2	73.56	24.4758	High	8	0.913989	1.09904	High	8
chr5	48	NA	NA	NA	-1.1828	Low	0	NA	NA	NA	NA	NA	NA	NA	NA	NA	NA	NA	NA	NA	NA	NA	NA
chr6	61	NA	NA	NA	-1.06075	Low	0	NA	NA	NA	NA	NA	NA	NA	NA	NA	NA	NA	NA	NA	NA	NA	NA
chr8	46	NA	NA	NA	-1.06369	Low	0	NA	NA	NA	NA	NA	NA	NA	NA	NA	NA	NA	NA	NA	NA	NA	NA
chr9	44	NA	NA	NA	-0.42573	Low	2	39.5851	-0.561737	Low	4	21.8748	-26.5168	Low	1	67.5714	18.4872	High	8	-1.86753	-1.68248	Low	0
chr9	45	NA	NA	NA	-0.628747	Low	2	41.4466	1.29974	High	6	20.1798	-28.2118	Low	1	69.0114	19.9271	High	8	-1.84152	-1.65647	Low	0
chr9	46	NA	NA	NA	-0.489422	Low	2	39.3871	-0.759735	Low	4	27.7473	-20.6443	Low	2	50.8696	1.78533	High	5	-2.11327	-1.92822	Low	0
chr9	47	NA	NA	NA	-0.625601	Low	2	40.1519	0.005061	High	5	15.3954	-32.9962	Low	0	NA	NA	NA	NA	-2.45002	-2.26497	Low	0
chr9	48	NA	NA	NA	-0.935444	Low	0	41.3903	1.24342	High	6	4.26134	-44.1303	Low	0	55	5.91576	High	6	-2.54493	-2.35988	Low	0
chr9	49	NA	NA	NA	-1.17822	Low	0	NA	NA	NA	NA	NA	NA	NA	NA	NA	NA	NA	NA	NA	NA	NA	NA
chr9	65	NA	NA	NA	-1.16921	Low	0	NA	NA	NA	NA	NA	NA	NA	NA	NA	NA	NA	NA	NA	NA	NA	NA
chr10	41	NA	NA	NA	-1.54973	Low	0	NA	NA	NA	NA	NA	NA	NA	NA	NA	NA	NA	NA	NA	NA	NA	NA
chr11	52	NA	NA	NA	-0.478407	Low	2	37.4809	-2.66595	Low	2	12.0543	-36.3373	Low	0	NA	NA	NA	NA	-1.14766	-0.962611	Low	0
chr11	53	NA	NA	NA	-0.483119	Low	2	NA	NA	NA	NA	NA	NA	NA	NA	NA	NA	NA	NA	NA	NA	NA	NA
chr11	54	NA	NA	NA	-0.512663	Low	2	NA	NA	NA	NA	NA	NA	NA	NA	NA	NA	NA	NA	NA	NA	NA	NA
chr12	37	NA	NA	NA	-1.17432	Low	0	NA	NA	NA	NA	NA	NA	NA	NA	NA	NA	NA	NA	NA	NA	NA	NA
chr14	19	NA	NA	NA	-0.125978	Low	4	NA	NA	NA	NA	0.728458	-47.6632	Low	0	NA	NA	NA	NA	NA	NA	NA	NA
chr15	20	NA	NA	NA	-1.59157	Low	0	NA	NA	NA	NA	0.594533	-47.7971	Low	0	NA	NA	NA	NA	NA	NA	NA	NA
chr15	21	NA	NA	NA	-1.49011	Low	0	42.4963	2.34947	High	6	26.0811	-22.3106	Low	2	60.5895	11.5052	High	7	-2.62878	-2.44373	Low	0
chr16	37	NA	NA	NA	-1.00742	Low	0	NA	NA	NA	NA	NA	NA	NA	NA	NA	NA	NA	NA	NA	NA	NA	NA
chr17	24	NA	NA	NA	-1.51934	Low	0	NA	NA	NA	NA	NA	NA	NA	NA	NA	NA	NA	NA	NA	NA	NA	NA
chr21	12	NA	NA	NA	-0.719847	Low	1	40.4616	0.314799	High	5	5.57569	-42.8159	Low	0	54.0877	5.00348	High	6	-1.17858	-0.993528	Low	0
chr21	13	NA	NA	NA	-0.949553	Low	0	NA	NA	NA	NA	NA	NA	NA	NA	NA	NA	NA	NA	NA	NA	NA	NA
chr21	14	NA	NA	NA	-1.08016	Low	0	NA	NA	NA	NA	NA	NA	NA	NA	NA	NA	NA	NA	NA	NA	NA	NA
chr22	16	NA	NA	NA	-1.8282	Low	0	NA	NA	NA	NA	0.0580314	-48.3336	Low	0	NA	NA	NA	NA	NA	NA	NA	NA
chrX	60	NA	NA	NA	-0.996459	Low	0	NA	NA	NA	NA	NA	NA	NA	NA	NA	NA	NA	NA	NA	NA	NA	NA
chrX	61	NA	NA	NA	-0.974605	Low	0	NA	NA	NA	NA	4.97e-07	-48.3916	Low	0	NA	NA	NA	NA	NA	NA	NA	NA
chr1	124	NA	NA	NA	NA	NA	NA	NA	NA	NA	NA	NA	NA	NA	NA	NA	NA	NA	NA	NA	NA	NA	NA
chr1	125	NA	NA	NA	NA	NA	NA	NA	NA	NA	NA	NA	NA	NA	NA	NA	NA	NA	NA	NA	NA	NA	NA
chr1	126	NA	NA	NA	NA	NA	NA	NA	NA	NA	NA	NA	NA	NA	NA	NA	NA	NA	NA	NA	NA	NA	NA
chr1	127	NA	NA	NA	NA	NA	NA	NA	NA	NA	NA	NA	NA	NA	NA	NA	NA	NA	NA	NA	NA	NA	NA
chr1	128	NA	NA	NA	NA	NA	NA	NA	NA	NA	NA	NA	NA	NA	NA	NA	NA	NA	NA	NA	NA	NA	NA
chr1	129	NA	NA	NA	NA	NA	NA	NA	NA	NA	NA	NA	NA	NA	NA	NA	NA	NA	NA	NA	NA	NA	NA
chr1	130	NA	NA	NA	NA	NA	NA	NA	NA	NA	NA	NA	NA	NA	NA	NA	NA	NA	NA	NA	NA	NA	NA
chr1	131	NA	NA	NA	NA	NA	NA	NA	NA	NA	NA	NA	NA	NA	NA	NA	NA	NA	NA	NA	NA	NA	NA
chr1	132	NA	NA	NA	NA	NA	NA	NA	NA	NA	NA	NA	NA	NA	NA	NA	NA	NA	NA	NA	NA	NA	NA
chr1	133	NA	NA	NA	NA	NA	NA	NA	NA	NA	NA	NA	NA	NA	NA	NA	NA	NA	NA	NA	NA	NA	NA
chr1	134	NA	NA	NA	NA	NA	NA	NA	NA	NA	NA	NA	NA	NA	NA	NA	NA	NA	NA	NA	NA	NA	NA
chr1	135	NA	NA	NA	NA	NA	NA	NA	NA	NA	NA	NA	NA	NA	NA	NA	NA	NA	NA	NA	NA	NA	NA
chr1	136	NA	NA	NA	NA	NA	NA	NA	NA	NA	NA	NA	NA	NA	NA	NA	NA	NA	NA	NA	NA	NA	NA
chr1	137	NA	NA	NA	NA	NA	NA	NA	NA	NA	NA	NA	NA	NA	NA	NA	NA	NA	NA	NA	NA	NA	NA
chr1	138	NA	NA	NA	NA	NA	NA	NA	NA	NA	NA	NA	NA	NA	NA	NA	NA	NA	NA	NA	NA	NA	NA
chr1	139	NA	NA	NA	NA	NA	NA	NA	NA	NA	NA	NA	NA	NA	NA	NA	NA	NA	NA	NA	NA	NA	NA
chr1	140	NA	NA	NA	NA	NA	NA	NA	NA	NA	NA	NA	NA	NA	NA	NA	NA	NA	NA	NA	NA	NA	NA
chr11	136	NA	NA	NA	NA	NA	NA	NA	NA	NA	NA	NA	NA	NA	NA	NA	NA	NA	NA	NA	NA	NA	NA
chr13	1	NA	NA	NA	NA	NA	NA	NA	NA	NA	NA	NA	NA	NA	NA	NA	NA	NA	NA	NA	NA	NA	NA
chr13	2	NA	NA	NA	NA	NA	NA	NA	NA	NA	NA	NA	NA	NA	NA	NA	NA	NA	NA	NA	NA	NA	NA
chr13	3	NA	NA	NA	NA	NA	NA	NA	NA	NA	NA	NA	NA	NA	NA	NA	NA	NA	NA	NA	NA	NA	NA
chr13	4	NA	NA	NA	NA	NA	NA	NA	NA	NA	NA	NA	NA	NA	NA	NA	NA	NA	NA	NA	NA	NA	NA
chr13	5	NA	NA	NA	NA	NA	NA	NA	NA	NA	NA	NA	NA	NA	NA	NA	NA	NA	NA	NA	NA	NA	NA
chr13	6	NA	NA	NA	NA	NA	NA	NA	NA	NA	NA	NA	NA	NA	NA	NA	NA	NA	NA	NA	NA	NA	NA
chr13	7	NA	NA	NA	NA	NA	NA	NA	NA	NA	NA	NA	NA	NA	NA	NA	NA	NA	NA	NA	NA	NA	NA
chr13	8	NA	NA	NA	NA	NA	NA	NA	NA	NA	NA	NA	NA	NA	NA	NA	NA	NA	NA	NA	NA	NA	NA
chr13	9	NA	NA	NA	NA	NA	NA	NA	NA	NA	NA	NA	NA	NA	NA	NA	NA	NA	NA	NA	NA	NA	NA
chr13	10	NA	NA	NA	NA	NA	NA	NA	NA	NA	NA	NA	NA	NA	NA	NA	NA	NA	NA	NA	NA	NA	NA
chr13	11	NA	NA	NA	NA	NA	NA	NA	NA	NA	NA	NA	NA	NA	NA	NA	NA	NA	NA	NA	NA	NA	NA
chr13	12	NA	NA	NA	NA	NA	NA	NA	NA	NA	NA	NA	NA	NA	NA	NA	NA	NA	NA	NA	NA	NA	NA
chr13	13	NA	NA	NA	NA	NA	NA	NA	NA	NA	NA	NA	NA	NA	NA	NA	NA	NA	NA	NA	NA	NA	NA
chr13	14	NA	NA	NA	NA	NA	NA	NA	NA	NA	NA	NA	NA	NA	NA	NA	NA	NA	NA	NA	NA	NA	NA
chr13	15	NA	NA	NA	NA	NA	NA	NA	NA	NA	NA	NA	NA	NA	NA	NA	NA	NA	NA	NA	NA	NA	NA
chr13	16	NA	NA	NA	NA	NA	NA	NA	NA	NA	NA	NA	NA	NA	NA	NA	NA	NA	NA	NA	NA	NA	NA
chr13	17	NA	NA	NA	NA	NA	NA	NA	NA	NA	NA	NA	NA	NA	NA	NA	NA	NA	NA	NA	NA	NA	NA
chr13	18	NA	NA	NA	NA	NA	NA	NA	NA	NA	NA	NA	NA	NA	NA	NA	NA	NA	NA	NA	NA	NA	NA
chr14	1	NA	NA	NA	NA	NA	NA	NA	NA	NA	NA	NA	NA	NA	NA	NA	NA	NA	NA	NA	NA	NA	NA
chr14	2	NA	NA	NA	NA	NA	NA	NA	NA	NA	NA	NA	NA	NA	NA	NA	NA	NA	NA	NA	NA	NA	NA
chr14	3	NA	NA	NA	NA	NA	NA	NA	NA	NA	NA	NA	NA	NA	NA	NA	NA	NA	NA	NA	NA	NA	NA
chr14	4	NA	NA	NA	NA	NA	NA	NA	NA	NA	NA	NA	NA	NA	NA	NA	NA	NA	NA	NA	NA	NA	NA
chr14	5	NA	NA	NA	NA	NA	NA	NA	NA	NA	NA	NA	NA	NA	NA	NA	NA	NA	NA	NA	NA	NA	NA
chr14	6	NA	NA	NA	NA	NA	NA	NA	NA	NA	NA	NA	NA	NA	NA	NA	NA	NA	NA	NA	NA	NA	NA
chr14	7	NA	NA	NA	NA	NA	NA	NA	NA	NA	NA	NA	NA	NA	NA	NA	NA	NA	NA	NA	NA	NA	NA
chr14	8	NA	NA	NA	NA	NA	NA	NA	NA	NA	NA	NA	NA	NA	NA	NA	NA	NA	NA	NA	NA	NA	NA
chr14	9	NA	NA	NA	NA	NA	NA	NA	NA	NA	NA	NA	NA	NA	NA	NA	NA	NA	NA	NA	NA	NA	NA
chr14	10	NA	NA	NA	NA	NA	NA	NA	NA	NA	NA	NA	NA	NA	NA	NA	NA	NA	NA	NA	NA	NA	NA
chr14	11	NA	NA	NA	NA	NA	NA	NA	NA	NA	NA	NA	NA	NA	NA	NA	NA	NA	NA	NA	NA	NA	NA
chr14	12	NA	NA	NA	NA	NA	NA	NA	NA	NA	NA	NA	NA	NA	NA	NA	NA	NA	NA	NA	NA	NA	NA
chr14	13	NA	NA	NA	NA	NA	NA	NA	NA	NA	NA	NA	NA	NA	NA	NA	NA	NA	NA	NA	NA	NA	NA
chr14	14	NA	NA	NA	NA	NA	NA	NA	NA	NA	NA	NA	NA	NA	NA	NA	NA	NA	NA	NA	NA	NA	NA
chr14	15	NA	NA	NA	NA	NA	NA	NA	NA	NA	NA	NA	NA	NA	NA	NA	NA	NA	NA	NA	NA	NA	NA
chr14	16	NA	NA	NA	NA	NA	NA	NA	NA	NA	NA	NA	NA	NA	NA	NA	NA	NA	NA	NA	NA	NA	NA
chr14	17	NA	NA	NA	NA	NA	NA	NA	NA	NA	NA	NA	NA	NA	NA	NA	NA	NA	NA	NA	NA	NA	NA
chr14	18	NA	NA	NA	NA	NA	NA	NA	NA	NA	NA	NA	NA	NA	NA	NA	NA	NA	NA	NA	NA	NA	NA
chr15	1	NA	NA	NA	NA	NA	NA	NA	NA	NA	NA	NA	NA	NA	NA	NA	NA	NA	NA	NA	NA	NA	NA
chr15	2	NA	NA	NA	NA	NA	NA	NA	NA	NA	NA	NA	NA	NA	NA	NA	NA	NA	NA	NA	NA	NA	NA
chr15	3	NA	NA	NA	NA	NA	NA	NA	NA	NA	NA	NA	NA	NA	NA	NA	NA	NA	NA	NA	NA	NA	NA
chr15	4	NA	NA	NA	NA	NA	NA	NA	NA	NA	NA	NA	NA	NA	NA	NA	NA	NA	NA	NA	NA	NA	NA
chr15	5	NA	NA	NA	NA	NA	NA	NA	NA	NA	NA	NA	NA	NA	NA	NA	NA	NA	NA	NA	NA	NA	NA
chr15	6	NA	NA	NA	NA	NA	NA	NA	NA	NA	NA	NA	NA	NA	NA	NA	NA	NA	NA	NA	NA	NA	NA
chr15	7	NA	NA	NA	NA	NA	NA	NA	NA	NA	NA	NA	NA	NA	NA	NA	NA	NA	NA	NA	NA	NA	NA
chr15	8	NA	NA	NA	NA	NA	NA	NA	NA	NA	NA	NA	NA	NA	NA	NA	NA	NA	NA	NA	NA	NA	NA
chr15	9	NA	NA	NA	NA	NA	NA	NA	NA	NA	NA	NA	NA	NA	NA	NA	NA	NA	NA	NA	NA	NA	NA
chr15	10	NA	NA	NA	NA	NA	NA	NA	NA	NA	NA	NA	NA	NA	NA	NA	NA	NA	NA	NA	NA	NA	NA
chr15	11	NA	NA	NA	NA	NA	NA	NA	NA	NA	NA	NA	NA	NA	NA	NA	NA	NA	NA	NA	NA	NA	NA
chr15	12	NA	NA	NA	NA	NA	NA	NA	NA	NA	NA	NA	NA	NA	NA	NA	NA	NA	NA	NA	NA	NA	NA
chr15	13	NA	NA	NA	NA	NA	NA	NA	NA	NA	NA	NA	NA	NA	NA	NA	NA	NA	NA	NA	NA	NA	NA
chr15	14	NA	NA	NA	NA	NA	NA	NA	NA	NA	NA	NA	NA	NA	NA	NA	NA	NA	NA	NA	NA	NA	NA
chr15	15	NA	NA	NA	NA	NA	NA	NA	NA	NA	NA	NA	NA	NA	NA	NA	NA	NA	NA	NA	NA	NA	NA
chr15	16	NA	NA	NA	NA	NA	NA	NA	NA	NA	NA	NA	NA	NA	NA	NA	NA	NA	NA	NA	NA	NA	NA
chr15	17	NA	NA	NA	NA	NA	NA	NA	NA	NA	NA	NA	NA	NA	NA	NA	NA	NA	NA	NA	NA	NA	NA
chr15	18	NA	NA	NA	NA	NA	NA	NA	NA	NA	NA	NA	NA	NA	NA	NA	NA	NA	NA	NA	NA	NA	NA
chr15	19	NA	NA	NA	NA	NA	NA	NA	NA	NA	NA	NA	NA	NA	NA	NA	NA	NA	NA	NA	NA	NA	NA
chr16	38	NA	NA	NA	NA	NA	NA	NA	NA	NA	NA	NA	NA	NA	NA	NA	NA	NA	NA	NA	NA	NA	NA
chr16	39	NA	NA	NA	NA	NA	NA	NA	NA	NA	NA	NA	NA	NA	NA	NA	NA	NA	NA	NA	NA	NA	NA
chr16	40	NA	NA	NA	NA	NA	NA	NA	NA	NA	NA	NA	NA	NA	NA	NA	NA	NA	NA	NA	NA	NA	NA
chr16	41	NA	NA	NA	NA	NA	NA	NA	NA	NA	NA	NA	NA	NA	NA	NA	NA	NA	NA	NA	NA	NA	NA
chr16	42	NA	NA	NA	NA	NA	NA	NA	NA	NA	NA	NA	NA	NA	NA	NA	NA	NA	NA	NA	NA	NA	NA
chr16	43	NA	NA	NA	NA	NA	NA	NA	NA	NA	NA	NA	NA	NA	NA	NA	NA	NA	NA	NA	NA	NA	NA
chr16	44	NA	NA	NA	NA	NA	NA	NA	NA	NA	NA	NA	NA	NA	NA	NA	NA	NA	NA	NA	NA	NA	NA
chr16	45	NA	NA	NA	NA	NA	NA	NA	NA	NA	NA	NA	NA	NA	NA	NA	NA	NA	NA	NA	NA	NA	NA
chr20	64	NA	NA	NA	NA	NA	NA	NA	NA	NA	NA	NA	NA	NA	NA	NA	NA	NA	NA	NA	NA	NA	NA
chr21	1	NA	NA	NA	NA	NA	NA	NA	NA	NA	NA	NA	NA	NA	NA	NA	NA	NA	NA	NA	NA	NA	NA
chr21	2	NA	NA	NA	NA	NA	NA	NA	NA	NA	NA	NA	NA	NA	NA	NA	NA	NA	NA	NA	NA	NA	NA
chr21	3	NA	NA	NA	NA	NA	NA	NA	NA	NA	NA	NA	NA	NA	NA	NA	NA	NA	NA	NA	NA	NA	NA
chr21	4	NA	NA	NA	NA	NA	NA	NA	NA	NA	NA	NA	NA	NA	NA	NA	NA	NA	NA	NA	NA	NA	NA
chr21	5	NA	NA	NA	NA	NA	NA	NA	NA	NA	NA	NA	NA	NA	NA	NA	NA	NA	NA	NA	NA	NA	NA
chr21	6	NA	NA	NA	NA	NA	NA	NA	NA	NA	NA	NA	NA	NA	NA	NA	NA	NA	NA	NA	NA	NA	NA
chr21	7	NA	NA	NA	NA	NA	NA	NA	NA	NA	NA	NA	NA	NA	NA	NA	NA	NA	NA	NA	NA	NA	NA
chr21	8	NA	NA	NA	NA	NA	NA	NA	NA	NA	NA	NA	NA	NA	NA	NA	NA	NA	NA	NA	NA	NA	NA
chr22	1	NA	NA	NA	NA	NA	NA	NA	NA	NA	NA	NA	NA	NA	NA	NA	NA	NA	NA	NA	NA	NA	NA
chr22	2	NA	NA	NA	NA	NA	NA	NA	NA	NA	NA	NA	NA	NA	NA	NA	NA	NA	NA	NA	NA	NA	NA
chr22	3	NA	NA	NA	NA	NA	NA	NA	NA	NA	NA	NA	NA	NA	NA	NA	NA	NA	NA	NA	NA	NA	NA
chr22	4	NA	NA	NA	NA	NA	NA	NA	NA	NA	NA	NA	NA	NA	NA	NA	NA	NA	NA	NA	NA	NA	NA
chr22	5	NA	NA	NA	NA	NA	NA	NA	NA	NA	NA	NA	NA	NA	NA	NA	NA	NA	NA	NA	NA	NA	NA
chr22	6	NA	NA	NA	NA	NA	NA	NA	NA	NA	NA	NA	NA	NA	NA	NA	NA	NA	NA	NA	NA	NA	NA
chr22	7	NA	NA	NA	NA	NA	NA	NA	NA	NA	NA	NA	NA	NA	NA	NA	NA	NA	NA	NA	NA	NA	NA
chr22	8	NA	NA	NA	NA	NA	NA	NA	NA	NA	NA	NA	NA	NA	NA	NA	NA	NA	NA	NA	NA	NA	NA
chr22	9	NA	NA	NA	NA	NA	NA	NA	NA	NA	NA	NA	NA	NA	NA	NA	NA	NA	NA	NA	NA	NA	NA
chr22	10	NA	NA	NA	NA	NA	NA	NA	NA	NA	NA	NA	NA	NA	NA	NA	NA	NA	NA	NA	NA	NA	NA
chr22	11	NA	NA	NA	NA	NA	NA	NA	NA	NA	NA	NA	NA	NA	NA	NA	NA	NA	NA	NA	NA	NA	NA
chr22	12	NA	NA	NA	NA	NA	NA	NA	NA	NA	NA	NA	NA	NA	NA	NA	NA	NA	NA	NA	NA	NA	NA
chr22	13	NA	NA	NA	NA	NA	NA	NA	NA	NA	NA	NA	NA	NA	NA	NA	NA	NA	NA	NA	NA	NA	NA
chr22	14	NA	NA	NA	NA	NA	NA	NA	NA	NA	NA	NA	NA	NA	NA	NA	NA	NA	NA	NA	NA	NA	NA
chr22	15	NA	NA	NA	NA	NA	NA	NA	NA	NA	NA	NA	NA	NA	NA	NA	NA	NA	NA	NA	NA	NA	NA
chr3	199	NA	NA	NA	NA	NA	NA	NA	NA	NA	NA	NA	NA	NA	NA	NA	NA	NA	NA	NA	NA	NA	NA
chr4	192	NA	NA	NA	NA	NA	NA	52.4097	12.2628	High	9	12.3573	-36.0343	Low	0	77.3333	28.2491	High	9	-1.72033	-1.53528	Low	0
chr6	172	NA	NA	NA	NA	NA	NA	47.0356	6.88874	High	8	33.1371	-15.2546	Low	2	83.3333	34.2491	High	9	-3.22972	-3.04466	Low	0
chr9	50	NA	NA	NA	NA	NA	NA	NA	NA	NA	NA	NA	NA	NA	NA	NA	NA	NA	NA	NA	NA	NA	NA
chr9	51	NA	NA	NA	NA	NA	NA	NA	NA	NA	NA	NA	NA	NA	NA	NA	NA	NA	NA	NA	NA	NA	NA
chr9	52	NA	NA	NA	NA	NA	NA	NA	NA	NA	NA	NA	NA	NA	NA	NA	NA	NA	NA	NA	NA	NA	NA
chr9	53	NA	NA	NA	NA	NA	NA	NA	NA	NA	NA	NA	NA	NA	NA	NA	NA	NA	NA	NA	NA	NA	NA
chr9	54	NA	NA	NA	NA	NA	NA	NA	NA	NA	NA	NA	NA	NA	NA	NA	NA	NA	NA	NA	NA	NA	NA
chr9	55	NA	NA	NA	NA	NA	NA	NA	NA	NA	NA	NA	NA	NA	NA	NA	NA	NA	NA	NA	NA	NA	NA
chr9	56	NA	NA	NA	NA	NA	NA	NA	NA	NA	NA	NA	NA	NA	NA	NA	NA	NA	NA	NA	NA	NA	NA
chr9	57	NA	NA	NA	NA	NA	NA	NA	NA	NA	NA	NA	NA	NA	NA	NA	NA	NA	NA	NA	NA	NA	NA
chr9	58	NA	NA	NA	NA	NA	NA	NA	NA	NA	NA	NA	NA	NA	NA	NA	NA	NA	NA	NA	NA	NA	NA
chr9	59	NA	NA	NA	NA	NA	NA	NA	NA	NA	NA	NA	NA	NA	NA	NA	NA	NA	NA	NA	NA	NA	NA
chr9	60	NA	NA	NA	NA	NA	NA	NA	NA	NA	NA	NA	NA	NA	NA	NA	NA	NA	NA	NA	NA	NA	NA
chr9	61	NA	NA	NA	NA	NA	NA	NA	NA	NA	NA	NA	NA	NA	NA	NA	NA	NA	NA	NA	NA	NA	NA
chr9	62	NA	NA	NA	NA	NA	NA	NA	NA	NA	NA	NA	NA	NA	NA	NA	NA	NA	NA	NA	NA	NA	NA
chr9	63	NA	NA	NA	NA	NA	NA	NA	NA	NA	NA	NA	NA	NA	NA	NA	NA	NA	NA	NA	NA	NA	NA
chr9	64	NA	NA	NA	NA	NA	NA	NA	NA	NA	NA	NA	NA	NA	NA	NA	NA	NA	NA	NA	NA	NA	NA
chr9	142	NA	NA	NA	NA	NA	NA	46.9352	6.78833	High	8	37.5203	-10.8713	Low	3	44.5	-4.58424	Low	3	-1.40856	-1.2235	Low	0

### Sheet: S5. Didymi_mBC
chr	pos	geneName	consequenceAnnotation	loopGenPos	loopSeq	loopSeq_binary	has_1001or101	hairpinStemDown	hairpinStemUp	loopSize	loopPos_mut	hairpinStab	ref	triNucleotideContext	main_mutChange	isTpC	totalMutsAtSite_wholecohort	totalHotspotPos_APOBECtumors	totalMainHotspotMut_APOBECtumors	nHotspotMutsInLoop	isDidimy
chr10	115511590	PLEKHS1	Intron	chr10:115511589-115511594	GAAC	1001	Yes	10	10	4	1	-7.57	G	TCA	C>T	1	33	32	26	47	Yes
chr10	115511593	PLEKHS1	Intron	chr10:115511589-115511594	GAAC	1001	Yes	10	10	4	4	-7.57	C	ACA	C>T	0	15	15	13	47	Yes
chr6	142706206	ADGRG6	Intron	chr6:142706205-142706210	GAAC	1001	Yes	10	10	4	1	-7.9	G	TCA	C>T	1	25	25	24	35	Yes
chr6	142706209	ADGRG6	Intron	chr6:142706205-142706210	GAAC	1001	Yes	10	10	4	4	-7.9	C	ACA	C>T	0	10	10	9	35	Yes
chr7	11273340	AC004538.3	Intron	chr7:11273339-11273344	GTTC	1001	Yes	11	11	4	1	-7.96	G	ACA	C>T	0	10	10	9	19	Yes
chr7	11273343	AC004538.3	Intron	chr7:11273339-11273344	GTTC	1001	Yes	11	11	4	4	-7.66	C	TCA	C>T	1	9	9	8	19	Yes
chr18	42769999		Intergenic	chr18:42769998-42770003	GAAC	1001	Yes	11	11	4	1	-9.71	G	TCA	C>T	1	8	8	8	13	Yes
chr18	42770002		Intergenic	chr18:42769998-42770003	GAAC	1001	Yes	11	11	4	4	-9.71	C	ACA	C>T	0	5	5	5	13	Yes
chrX	122723286		Intergenic	chrX:122723284-122723291	GGATCA	110010	Yes	9	9	6	2	-9.87	G	TCC	C>T	1	10	10	10	12	Yes
chrX	122723289		Intergenic	chrX:122723284-122723291	GGATCA	110010	Yes	9	9	6	5	-9.87	C	TCA	C>T	1	2	2	2	12	Yes
chr9	87349818	NTRK2	Intron	chr9:87349812-87349821	TTTCAGAG	00010101	Yes	9	9	8	6	-8.36	G	TCT	C>T	1	8	8	8	12	Yes
chr9	87349816	NTRK2	Intron	chr9:87349812-87349821	TTTCAGAG	00010101	Yes	9	9	8	4	-8.36	C	TCA	C>T	1	5	4	4	12	Yes
chr10	96162370	TBC1D12	5' UTR	chr10:96162365-96162373	CCCAGAT	1110100	Yes	7	7	7	5	-6.21	G	TCT	C>T	1	6	6	5	11	Yes
chr10	96162368	TBC1D12	5' UTR	chr10:96162365-96162373	CCCAGAT	1110100	Yes	7	7	7	3	-6.21	C	CCA	C>T	0	5	5	5	11	Yes
chr11	10331384	AMPD3	Intron	chr11:10331380-10331385	GAAC	1001	Yes	8	8	4	4	-8.83	C	ACA	C>T	0	9	9	8	10	Yes
chr11	10331381	AMPD3	Intron	chr11:10331380-10331385	GAAC	1001	Yes	8	8	4	1	-8.83	G	TCA	C>T	1	1	1	1	10	Yes
chr8	29952919	LEPROTL1	5' UTR	chr8:29952918-29952922	GTC	101	Yes	11	12	3	1	-10.79	G	ACG	C>T	0	6	6	5	10	Yes
chr8	29952921	LEPROTL1	5' UTR	chr8:29952918-29952922	GTC	101	Yes	11	12	3	3	-10.79	C	TCG	C>T	1	4	4	4	10	Yes
chr15	96590693	RP11-4G2.1	Upstream gene	chr15:96590692-96590697	GTTC	1001	Yes	11	11	4	1	-7.96	G	ACA	C>T	0	5	5	5	10	Yes
chr15	96590696	RP11-4G2.1	Upstream gene	chr15:96590692-96590697	GTTC	1001	Yes	11	11	4	4	-7.66	C	TCA	C>T	1	5	5	4	10	Yes
chr14	69134629	RAD51B	Intron	chr14:69134624-69134631	AGATCA	010010	Yes	14	14	6	5	-12.06	C	TCA	C>T	1	6	6	6	9	Yes
chr14	69134626	RAD51B	Intron	chr14:69134624-69134631	AGATCA	010010	Yes	14	14	6	2	-12.06	G	TCT	C>T	1	3	3	3	9	Yes
chr4	98589565	STPG2	Intron	chr4:98589561-98589566	GAAC	1001	Yes	10	10	4	4	-6.71	C	ACA	C>T	0	4	4	4	7	Yes
chr4	98589562	STPG2	Intron	chr4:98589561-98589566	GAAC	1001	Yes	10	10	4	1	-6.71	G	TCA	C>T	1	3	3	3	7	Yes
chr7	102313440		Intergenic	chr7:102313437-102313441	GTC	101	Yes	13	12	3	3	-11.15	C	TCT	C>T	1	4	4	3	6	Yes
chr7	102313438		Intergenic	chr7:102313437-102313441	GTC	101	Yes	13	12	3	1	-11.15	G	ACT	C>T	0	2	2	2	6	Yes
chr3	187462739	BCL6	Intron	chr3:187462733-187462743	CCAGACAGC	110101011	Yes	8	8	9	6	-7.57	C	ACA	C>T	0	4	4	4	6	Yes
chr3	187462737	BCL6	Intron	chr3:187462733-187462743	CCAGACAGC	110101011	Yes	8	8	9	4	-7.57	G	TCT	C>T	1	2	2	2	6	Yes
chr5	65493902		Intergenic	chr5:65493898-65493904	GATCA	10010	Yes	15	16	5	4	-9.69	C	TCA	C>T	1	4	4	4	5	Yes
chr10	11835070		Intergenic	chr10:11835069-11835073	GTC	101	Yes	13	12	3	1	-11.15	G	ACT	C>T	0	4	4	3	5	Yes
chr17	45939088		Intergenic	chr17:45939084-45939090	AGACA	01010	Yes	19	19	5	4	-11.07	C	ACA	C>T	0	3	3	2	5	Yes
chr17	45939086		Intergenic	chr17:45939084-45939090	AGACA	01010	Yes	19	19	5	2	-11.07	G	TCT	C>T	1	2	2	2	5	Yes
chr5	65493899		Intergenic	chr5:65493898-65493904	GATCA	10010	Yes	15	16	5	1	-9.69	G	TCG	C>T	1	1	1	1	5	Yes
chr10	11835072		Intergenic	chr10:11835069-11835073	GTC	101	Yes	13	12	3	3	-11.15	C	TCT	C>T	1	1	1	1	5	Yes
chr7	16845460	AGR2	Upstream gene	chr7:16845457-16845461	GTC	101	Yes	18	19	3	3	-7.24	C	TCA	C>T	1	3	3	3	5	Yes
chr7	16845458	AGR2	Upstream gene	chr7:16845457-16845461	GTC	101	Yes	18	19	3	1	-7.24	G	ACA	C>T	0	2	2	2	5	Yes
chr1	26857790	RPS6KA1	5' UTR	chr1:26857785-26857792	CTCTGA	101010	Yes	6	6	6	5	-4.71	G	TCA	C>T	1	3	3	3	5	Yes
chr1	26857788	RPS6KA1	5' UTR	chr1:26857785-26857792	CTCTGA	101010	Yes	6	6	6	3	-4.71	C	TCT	C>T	1	2	2	2	5	Yes
chr9	83115511		Intergenic	chr9:83115510-83115520	GAGGGCTGA	101111010	Yes	8	8	9	1	-0.32	G	TCA	C>T	1	3	3	3	4	Yes
chr16	30411901		Intergenic	chr16:30411899-30411905	TGATC	01001	Yes	8	8	5	2	-7.28	G	TCA	C>T	1	2	2	2	4	Yes
chr7	65664515		Intergenic	chr7:65664507-65664516	CTGACCTC	10101101	Yes	4	4	8	8	-0.38	C	TCA	C>T	1	2	2	2	4	Yes
chr16	30411904		Intergenic	chr16:30411899-30411905	TGATC	01001	Yes	8	8	5	5	-7.28	C	TCG	C>T	1	2	2	2	4	Yes
chr7	65664508		Intergenic	chr7:65664507-65664516	CTGACCTC	10101101	Yes	4	4	8	1	-0.38	C	TCT	C>T	1	2	2	2	4	Yes
chr9	83115516		Intergenic	chr9:83115510-83115520	GAGGGCTGA	101111010	Yes	8	8	9	6	-0.32	C	GCT	C>T	0	1	1	1	4	Yes
chr11	73537777	MRPL48	Intron	chr11:73537776-73537786	GACCTCTGA	101101010	Yes	9	8	9	1	-1.1	G	TCA	C>T	1	2	2	2	4	Yes
chr11	73537784	MRPL48	Intron	chr11:73537776-73537786	GACCTCTGA	101101010	Yes	9	8	9	8	-1.1	G	TCA	C>T	1	2	2	2	4	Yes
chr1	144904964	PDE4DIP	Upstream gene	chr1:144904962-144904971	AGAGAGAA	01010100	Yes	3	3	8	2	-0.18	G	TCT	C>T	1	2	2	2	4	Yes
chr1	144904968	PDE4DIP	Upstream gene	chr1:144904962-144904971	AGAGAGAA	01010100	Yes	3	3	8	6	-0.18	G	TCT	C>T	1	2	2	2	4	Yes
chr5	18309628		Intergenic	chr5:18309623-18309632	CCGCCATC	11111001	Yes	3	3	8	5	-0.58	C	CCA	C>T	0	2	2	2	3	Yes
chr12	12447520		Intergenic	chr12:12447519-12447524	GAAG	1001	Yes	4	4	4	1	-3.24	G	TCA	C>T	1	2	2	2	3	Yes
chr1	150852326		Intergenic	chr1:150852324-150852330	TCACG	01011	Yes	2	2	5	2	-0.02	C	TCA	C>T	1	2	2	2	3	Yes
chr8	111750663		Intergenic	chr8:111750662-111750667	GAGA	1010	Yes	3	3	4	1	-0.08	G	TCA	C>T	1	2	2	2	3	Yes
chrX	121031363		Intergenic	chrX:121031362-121031371	CAGCAGAC	10110101	Yes	4	4	8	1	-1.31	C	TCA	C>T	1	2	2	2	3	Yes
chr2	21207623		Intergenic	chr2:21207620-21207624	CTC	101	Yes	3	3	3	3	-0.66	C	TCA	C>T	1	2	2	2	3	Yes
chr5	163366462		Intergenic	chr5:163366459-163366463	CTC	101	Yes	6	6	3	3	-4.12	C	TCA	C>T	1	2	2	2	3	Yes
chr10	50436089		Intergenic	chr10:50436086-50436090	CTC	101	Yes	5	5	3	3	-1.89	C	TCA	C>T	1	2	2	2	3	Yes
chr9	42165858		Intergenic	chr9:42165853-42165862	CTACGAGA	10011010	Yes	2	2	8	5	0	G	TCG	C>T	1	2	2	2	3	Yes
chr13	34390340		Intergenic	chr13:34390338-34390346	CGAGATC	1101001	Yes	11	10	7	2	-5.98	G	TCG	C>T	1	2	2	2	3	Yes
chr8	111834620		Intergenic	chr8:111834617-111834621	GTC	101	Yes	13	12	3	3	-11.15	C	TCT	C>T	1	2	2	2	3	Yes
chr12	65414405		Intergenic	chr12:65414403-65414409	TCTTC	01001	Yes	3	3	5	2	-1.91	C	TCT	C>T	1	2	2	2	3	Yes
chr11	12657261		Intergenic	chr11:12657260-12657264	GAC	101	Yes	13	13	3	1	-10.99	G	TCT	C>T	1	2	2	2	3	Yes
chr10	125465153		Intergenic	chr10:125465148-125465155	TGTTCT	010010	Yes	9	9	6	5	-8.63	C	TCT	C>T	1	2	2	2	3	Yes
chr10	125465150		Intergenic	chr10:125465148-125465155	TGTTCT	010010	Yes	9	9	6	2	-8.63	G	ACA	C>T	0	1	1	1	3	Yes
chr9	42165857		Intergenic	chr9:42165853-42165862	CTACGAGA	10011010	Yes	2	2	8	4	0	C	ACG	C>T	0	1	1	1	3	Yes
chr1	150852328		Intergenic	chr1:150852324-150852330	TCACG	01011	Yes	2	2	5	4	-0.02	C	ACG	C>T	0	1	1	1	3	Yes
chr11	12657263		Intergenic	chr11:12657260-12657264	GAC	101	Yes	13	13	3	3	-10.99	C	ACT	C>T	0	1	1	1	3	Yes
chr8	111834618		Intergenic	chr8:111834617-111834621	GTC	101	Yes	13	12	3	1	-11.15	G	ACT	C>T	0	1	1	1	3	Yes
chr5	18309631		Intergenic	chr5:18309623-18309632	CCGCCATC	11111001	Yes	3	3	8	8	-0.58	C	TCC	C>T	1	1	1	1	3	Yes
chr13	34390345		Intergenic	chr13:34390338-34390346	CGAGATC	1101001	Yes	11	10	7	7	-5.98	C	TCG	C>T	1	1	1	1	3	Yes
chr12	65414408		Intergenic	chr12:65414403-65414409	TCTTC	01001	Yes	3	3	5	5	-1.91	C	TCG	C>T	1	1	1	1	3	Yes
chr12	12447523		Intergenic	chr12:12447519-12447524	GAAG	1001	Yes	4	4	4	4	-3.24	G	TCT	C>T	1	1	1	1	3	Yes
chrX	121031368		Intergenic	chrX:121031362-121031371	CAGCAGAC	10110101	Yes	4	4	8	6	-1.31	G	TCT	C>T	1	1	1	1	3	Yes
chr10	50436087		Intergenic	chr10:50436086-50436090	CTC	101	Yes	5	5	3	1	-1.89	C	TCT	C>T	1	1	1	1	3	Yes
chr2	21207621		Intergenic	chr2:21207620-21207624	CTC	101	Yes	3	3	3	1	-0.66	C	TCT	C>T	1	1	1	1	3	Yes
chr8	111750665		Intergenic	chr8:111750662-111750667	GAGA	1010	Yes	3	3	4	3	-0.08	G	TCT	C>T	1	1	1	1	3	Yes
chr5	163366460		Intergenic	chr5:163366459-163366463	CTC	101	Yes	6	6	3	1	-4.12	C	TCT	C>T	1	1	1	1	3	Yes
chr6	109291785	ARMC2	Intron	chr6:109291780-109291786	CTCTC	10101	Yes	3	3	5	5	-1.31	C	TCT	C>T	1	2	2	2	3	Yes
chr6	109291783	ARMC2	Intron	chr6:109291780-109291786	CTCTC	10101	Yes	3	3	5	3	-1.31	C	TCT	C>T	1	1	1	1	3	Yes
chr22	50028942	C22orf34	Intron	chr22:50028936-50028946	AGAGAGAGA	010101010	Yes	5	5	9	6	-2.74	G	TCT	C>T	1	2	2	2	3	Yes
chr22	50028938	C22orf34	Intron	chr22:50028936-50028946	AGAGAGAGA	010101010	Yes	5	5	9	2	-2.74	G	TCT	C>T	1	1	1	1	3	Yes
chr20	60493272	CDH4	Intron	chr20:60493267-60493275	ACCTGAG	0110101	Yes	5	5	7	5	-3.84	G	TCA	C>T	1	2	2	2	3	Yes
chr20	60493274	CDH4	Intron	chr20:60493267-60493275	ACCTGAG	0110101	Yes	5	5	7	7	-3.84	G	TCT	C>T	1	1	1	1	3	Yes
chr5	38381056	EGFLAM	Intron	chr5:38381054-38381063	CGATGCTC	11001101	Yes	7	7	8	2	-0.76	G	TCG	C>T	1	2	2	2	3	Yes
chr5	38381062	EGFLAM	Intron	chr5:38381054-38381063	CGATGCTC	11001101	Yes	7	7	8	8	-0.76	C	TCT	C>T	1	1	1	1	3	Yes
chr18	5537861	EPB41L3	Intron	chr18:5537860-5537865	GATC	1001	Yes	10	10	4	1	-7.38	G	TCC	C>T	1	2	2	2	3	Yes
chr18	5537864	EPB41L3	Intron	chr18:5537860-5537865	GATC	1001	Yes	10	10	4	4	-7.38	C	TCC	C>T	1	1	1	1	3	Yes
chr6	64872972	EYS	Intron	chr6:64872971-64872975	CTC	101	Yes	4	4	3	1	-1.75	C	TCT	C>T	1	2	2	2	3	Yes
chr6	64872974	EYS	Intron	chr6:64872971-64872975	CTC	101	Yes	4	4	3	3	-1.75	C	TCA	C>T	1	1	1	1	3	Yes
chr12	29384814	FAR2	Intron	chr12:29384811-29384820	GTCATATA	10100000	Yes	9	9	8	3	-0.88	C	TCA	C>T	1	2	2	2	3	Yes
chr12	29384812	FAR2	Intron	chr12:29384811-29384820	GTCATATA	10100000	Yes	9	9	8	1	-0.88	G	ACA	C>T	0	1	1	1	3	Yes
chr1	161514360	FCGR3A	Intron	chr1:161514356-161514361	GATC	1001	Yes	9	9	4	4	-10.17	C	TCA	C>T	1	2	2	2	3	Yes
chr1	161514357	FCGR3A	Intron	chr1:161514356-161514361	GATC	1001	Yes	9	9	4	1	-10.17	G	TCA	C>T	1	1	1	1	3	Yes
chr5	94612243	MCTP1	Intron	chr5:94612240-94612245	GTGA	1010	Yes	3	3	4	3	-1.98	G	TCA	C>T	1	2	2	2	3	Yes
chr5	94612241	MCTP1	Intron	chr5:94612240-94612245	GTGA	1010	Yes	3	3	4	1	-1.98	G	ACG	C>T	0	1	1	1	3	Yes
chr11	12538122	PARVA	Intron	chr11:12538116-12538124	CTCTTCT	1010010	Yes	3	3	7	6	-1.01	C	TCT	C>T	1	2	2	2	3	Yes
chr11	12538119	PARVA	Intron	chr11:12538116-12538124	CTCTTCT	1010010	Yes	3	3	7	3	-1.01	C	TCT	C>T	1	1	1	1	3	Yes
chr20	49193646	PTPN1	Intron	chr20:49193645-49193650	GAAC	1001	Yes	11	11	4	1	-4.93	G	TCA	C>T	1	2	2	2	3	Yes
chr20	49193649	PTPN1	Intron	chr20:49193645-49193650	GAAC	1001	Yes	11	11	4	4	-4.93	C	ACA	C>T	0	1	1	1	3	Yes
chr9	137214405	RXRA	Intron	chr9:137214403-137214408	TCAC	0101	Yes	4	4	4	2	-2.08	C	TCA	C>T	1	2	2	2	3	Yes
chr9	137214407	RXRA	Intron	chr9:137214403-137214408	TCAC	0101	Yes	4	4	4	4	-2.08	C	ACG	C>T	0	1	1	1	3	Yes
chr17	19587704	SLC47A2	Intron	chr17:19587703-19587708	GAAC	1001	Yes	10	10	4	1	-6.95	G	TCA	C>T	1	2	2	2	3	Yes
chr17	19587707	SLC47A2	Intron	chr17:19587703-19587708	GAAC	1001	Yes	10	10	4	4	-6.95	C	ACA	C>T	0	1	1	1	3	Yes
chr1	26690383	ZNF683	Intron	chr1:26690377-26690386	AGGATCCA	01100110	Yes	7	7	8	6	-7.72	C	TCC	C>T	1	2	2	2	3	Yes
chr1	26690380	ZNF683	Intron	chr1:26690377-26690386	AGGATCCA	01100110	Yes	7	7	8	3	-7.72	G	TCC	C>T	1	1	1	1	3	Yes
chr4	162173795		Intergenic	chr4:162173792-162173796	GAC	101	Yes	13	13	3	3	-9.19	C	ACA	C>T	0	1	1	1	2	Yes
chr8	129936633		Intergenic	chr8:129936627-129936635	GAACTGT	1001010	Yes	10	11	7	6	0	G	ACA	C>T	0	1	1	1	2	Yes
chr4	173965436		Intergenic	chr4:173965432-173965441	ACACAGAG	01010101	Yes	12	13	8	4	-3.4	C	ACA	C>T	0	1	1	1	2	Yes
chr7	17658895		Intergenic	chr7:17658894-17658899	GTTC	1001	Yes	8	8	4	1	-6.43	G	ACA	C>T	0	1	1	1	2	Yes
chrX	26712827		Intergenic	chrX:26712822-26712830	AACTGTG	0010101	Yes	3	3	7	5	-0.8	G	ACA	C>T	0	1	1	1	2	Yes
chr13	85024268		Intergenic	chr13:85024267-85024276	CACCATCA	10110010	Yes	13	13	8	1	-5.31	C	ACA	C>T	0	1	1	1	2	Yes
chr1	194634338		Intergenic	chr1:194634334-194634343	TTTGTCAT	00010100	Yes	5	5	8	4	-2.57	G	ACA	C>T	0	1	1	1	2	Yes
chr12	44874905		Intergenic	chr12:44874901-44874907	TCTGT	01010	Yes	3	3	5	4	-0.03	G	ACA	C>T	0	1	1	1	2	Yes
chr13	104712769		Intergenic	chr13:104712762-104712770	ATGAGTG	0010101	Yes	4	4	7	7	-0.23	G	ACA	C>T	0	1	1	1	2	Yes
chr2	214090048		Intergenic	chr2:214090047-214090051	GTC	101	Yes	10	10	3	1	-7.42	G	ACA	C>T	0	1	1	1	2	Yes
chrX	47557339		Intergenic	chrX:47557336-47557341	GACA	1010	Yes	4	4	4	3	-1.23	C	ACA	C>T	0	1	1	1	2	Yes
chr2	76138141		Intergenic	chr2:76138135-76138142	CAGGAC	101101	Yes	3	3	6	6	-0.65	C	ACA	C>T	0	1	1	1	2	Yes
chr20	41959965		Intergenic	chr20:41959964-41959969	GTCT	1010	Yes	12	12	4	1	-11.18	G	ACA	C>T	0	1	1	1	2	Yes
chr1	209250530		Intergenic	chr1:209250529-209250533	GTC	101	Yes	10	10	3	1	-6.62	G	ACA	C>T	0	1	1	1	2	Yes
chr20	22346796		Intergenic	chr20:22346795-22346799	GTC	101	Yes	14	14	3	1	-12.41	G	ACA	C>T	0	1	1	1	2	Yes
chrX	126596341		Intergenic	chrX:126596337-126596342	GAAC	1001	Yes	11	11	4	4	-8.94	C	ACA	C>T	0	1	1	1	2	Yes
chr4	115319346		Intergenic	chr4:115319342-115319352	GAACAGATA	100101000	Yes	4	4	9	4	-0.21	C	ACA	C>T	0	1	1	1	2	Yes
chr8	50217363		Intergenic	chr8:50217360-50217364	CAC	101	Yes	3	3	3	3	-1.4	C	ACA	C>T	0	1	1	1	2	Yes
chr6	74736103		Intergenic	chr6:74736099-74736104	GAAC	1001	Yes	11	11	4	4	-8.84	C	ACC	C>T	0	1	1	1	2	Yes
chr7	4309141		Intergenic	chr7:4309132-4309142	AGACGAGAC	010110101	Yes	8	8	9	9	-5.95	C	ACC	C>T	0	1	1	1	2	Yes
chr4	67486303		Intergenic	chr4:67486296-67486304	TCATCAC	0100101	Yes	4	4	7	7	-0.2	C	ACC	C>T	0	1	1	1	2	Yes
chr18	69299913		Intergenic	chr18:69299910-69299918	TGGTCTG	0110101	Yes	9	10	7	3	-1.06	G	ACC	C>T	0	1	1	1	2	Yes
chrX	90151356		Intergenic	chrX:90151355-90151360	GTTC	1001	Yes	11	11	4	1	-8.11	G	ACC	C>T	0	1	1	1	2	Yes
chr5	26419732		Intergenic	chr5:26419727-26419736	CTGGGTGA	10111010	Yes	7	7	8	5	-2.66	G	ACC	C>T	0	1	1	1	2	Yes
chr4	121401358		Intergenic	chr4:121401356-121401366	GGTCGAGGT	110110110	Yes	3	3	9	2	-0.59	G	ACC	C>T	0	1	1	1	2	Yes
chr8	79297245		Intergenic	chr8:79297244-79297248	GTC	101	Yes	4	4	3	1	-2	G	ACC	C>T	0	1	1	1	2	Yes
chr2	83165932		Intergenic	chr2:83165926-83165936	CCCCGGTTC	111111001	Yes	10	11	9	6	-4.92	G	ACC	C>T	0	1	1	1	2	Yes
chr10	31090652		Intergenic	chr10:31090649-31090659	CACCTCAGT	101101010	Yes	4	4	9	3	-1.42	C	ACC	C>T	0	1	1	1	2	Yes
chr11	23838320		Intergenic	chr11:23838316-23838324	GTCGTCA	1011010	Yes	3	3	7	4	-0.18	G	ACG	C>T	0	1	1	1	2	Yes
chr8	47040248		Intergenic	chr8:47040247-47040253	GTCCT	10110	Yes	5	5	5	1	-1.98	G	ACG	C>T	0	1	1	1	2	Yes
chr12	95139513		Intergenic	chr12:95139508-95139517	TGAACGGG	01001111	Yes	3	3	8	5	-0.29	C	ACG	C>T	0	1	1	1	2	Yes
chr3	81240480		Intergenic	chr3:81240479-81240484	GTGA	1010	Yes	3	3	4	1	-1.98	G	ACG	C>T	0	1	1	1	2	Yes
chr9	139648524		Intergenic	chr9:139648516-139648526	TTCAGCACG	001011011	Yes	6	6	9	8	-2.82	C	ACG	C>T	0	1	1	1	2	Yes
chr3	154202655		Intergenic	chr3:154202650-154202657	TTCACG	001011	Yes	11	11	6	5	-0.02	C	ACG	C>T	0	1	1	1	2	Yes
chr10	132306711		Intergenic	chr10:132306706-132306715	TGTCGTCC	01011011	Yes	8	9	8	5	0	G	ACG	C>T	0	1	1	1	2	Yes
chr4	112054037		Intergenic	chr4:112054033-112054042	TCACGAGG	01011011	Yes	2	2	8	4	0	C	ACG	C>T	0	1	1	1	2	Yes
chr11	95690643		Intergenic	chr11:95690639-95690648	TCACGAGG	01011011	Yes	2	2	8	4	0	C	ACG	C>T	0	1	1	1	2	Yes
chr12	88315896		Intergenic	chr12:88315891-88315899	TGCCGTG	0111101	Yes	3	3	7	5	-0.45	G	ACG	C>T	0	1	1	1	2	Yes
chr11	103407195		Intergenic	chr11:103407194-103407201	GTCTCA	101010	Yes	6	6	6	1	-2.86	G	ACG	C>T	0	1	1	1	2	Yes
chr12	131897463		Intergenic	chr12:131897455-131897465	GGGAGGACG	111011011	Yes	5	5	9	8	-2.71	C	ACG	C>T	0	1	1	1	2	Yes
chr2	9933131		Intergenic	chr2:9933127-9933132	TCAC	0101	Yes	3	3	4	4	-1.71	C	ACG	C>T	0	1	1	1	2	Yes
chr9	27324895		Intergenic	chr9:27324891-27324898	AGACGA	010110	Yes	4	4	6	4	-1.62	C	ACG	C>T	0	1	1	1	2	Yes
chr4	112461430		Intergenic	chr4:112461429-112461434	GTGA	1010	Yes	3	3	4	1	-1.98	G	ACG	C>T	0	1	1	1	2	Yes
chr9	47176183		Intergenic	chr9:47176182-47176187	GTGA	1010	Yes	3	3	4	1	-0.09	G	ACG	C>T	0	1	1	1	2	Yes
chr3	127123732		Intergenic	chr3:127123727-127123736	CCCACTGA	11101010	Yes	8	8	8	5	-4.29	C	ACT	C>T	0	1	1	1	2	Yes
chr3	152930425		Intergenic	chr3:152930422-152930428	CACTC	10101	Yes	4	4	5	3	-1.43	C	ACT	C>T	0	1	1	1	2	Yes
chr11	80096606		Intergenic	chr11:80096600-80096610	TGAGACTGC	010101011	Yes	9	10	9	6	-4.94	C	ACT	C>T	0	1	1	1	2	Yes
chr6	52499352		Intergenic	chr6:52499347-52499353	TGAAC	01001	Yes	9	9	5	5	-3.16	C	ACT	C>T	0	1	1	1	2	Yes
chr3	162654264		Intergenic	chr3:162654260-162654266	GAAGT	10010	Yes	7	7	5	4	-2.39	G	ACT	C>T	0	1	1	1	2	Yes
chr1	194275072		Intergenic	chr1:194275068-194275073	TGAG	0101	Yes	3	3	4	4	-0.81	G	ACT	C>T	0	1	1	1	2	Yes
chr8	129757046		Intergenic	chr8:129757043-129757053	CACTCCGGA	101011110	Yes	9	8	9	3	-0.42	C	ACT	C>T	0	1	1	1	2	Yes
chr2	35607463		Intergenic	chr2:35607456-35607464	TGAGAAG	0101001	Yes	5	5	7	7	-0.6	G	ACT	C>T	0	1	1	1	2	Yes
chr2	178459232		Intergenic	chr2:178459229-178459233	GAC	101	Yes	12	12	3	3	-13.34	C	ACT	C>T	0	1	1	1	2	Yes
chr15	45076947		Intergenic	chr15:45076944-45076948	GAC	101	Yes	12	12	3	3	-10.83	C	ACT	C>T	0	1	1	1	2	Yes
chr14	101853137		Intergenic	chr14:101853131-101853138	TGACTG	010101	Yes	5	5	6	6	-2.07	G	CCA	C>T	0	1	1	1	2	Yes
chr10	91878767		Intergenic	chr10:91878766-91878774	CAGGTGA	1011010	Yes	8	8	7	1	-3.6	C	CCA	C>T	0	1	1	1	2	Yes
chr9	83147062		Intergenic	chr9:83147061-83147067	CATCT	10010	Yes	5	5	5	1	-2.02	C	CCA	C>T	0	1	1	1	2	Yes
chr1	73451487		Intergenic	chr1:73451482-73451491	ACTCCATG	01011001	Yes	2	2	8	5	0	C	CCA	C>T	0	1	1	1	2	Yes
chr2	235668990		Intergenic	chr2:235668984-235668991	TCTCTG	010101	Yes	5	5	6	6	-2.02	G	CCA	C>T	0	1	1	1	2	Yes
chr8	42498353		Intergenic	chr8:42498347-42498354	ATTCTG	000101	Yes	7	7	6	6	-0.47	G	CCA	C>T	0	1	1	1	2	Yes
chr18	14664605		Intergenic	chr18:14664597-14664606	AGGTGAAG	01101001	Yes	5	5	8	8	-3.58	G	CCT	C>T	0	1	1	1	2	Yes
chr1	238361939		Intergenic	chr1:238361934-238361943	GTTCCTCC	10011011	Yes	2	2	8	5	0	C	CCT	C>T	0	1	1	1	2	Yes
chr19	31578508		Intergenic	chr19:31578504-31578512	TGAGGTG	0101101	Yes	7	7	7	4	-3.45	G	CCT	C>T	0	1	1	1	2	Yes
chr12	774190		Intergenic	chr12:774182-774192	TGACGAAGG	010110011	Yes	4	4	9	8	-1.63	G	CCT	C>T	0	1	1	1	2	Yes
chr20	25040736		Intergenic	chr20:25040735-25040742	CTGAGA	101010	Yes	4	4	6	1	-1.47	C	CCT	C>T	0	1	1	1	2	Yes
chr11	80574369		Intergenic	chr11:80574366-80574373	GAGGTA	101100	Yes	6	6	6	3	-1.24	G	CCT	C>T	0	1	1	1	2	Yes
chr1	98452846		Intergenic	chr1:98452845-98452854	CTCTCCTT	10101100	Yes	6	6	8	1	-1.05	C	CCT	C>T	0	1	1	1	2	Yes
chr2	78244378		Intergenic	chr2:78244373-78244382	CATCCTCA	10011010	Yes	2	2	8	5	0	C	CCT	C>T	0	1	1	1	2	Yes
chr3	194630278		Intergenic	chr3:194630277-194630287	CTCACAGAT	101010100	Yes	6	6	9	1	-2.72	C	CCT	C>T	0	1	1	1	2	Yes
chr4	9759968		Intergenic	chr4:9759965-9759975	GCCTCATCT	111010010	Yes	5	5	9	3	-1.11	C	CCT	C>T	0	1	1	1	2	Yes
chr4	124335053		Intergenic	chr4:124335049-124335056	GGAGGT	110110	Yes	4	4	6	4	-1.43	G	CCT	C>T	0	1	1	1	2	Yes
chr5	26688562		Intergenic	chr5:26688558-26688566	AGAGGCA	0101110	Yes	9	10	7	4	-0.06	G	CCT	C>T	0	1	1	1	2	Yes
chr6	88822976		Intergenic	chr6:88822973-88822979	TCCTC	01101	Yes	3	3	5	3	-0.97	C	CCT	C>T	0	1	1	1	2	Yes
chr8	47358015		Intergenic	chr8:47358012-47358020	CCCTGAT	1110100	Yes	6	7	7	3	-0.63	C	CCT	C>T	0	1	1	1	2	Yes
chr8	66126103		Intergenic	chr8:66126100-66126110	CAGGAAGAT	101100100	Yes	6	6	9	3	-0.6	G	CCT	C>T	0	1	1	1	2	Yes
chr10	122446698		Intergenic	chr10:122446693-122446702	TCTCCTGT	01011010	Yes	2	2	8	5	0	C	CCT	C>T	0	1	1	1	2	Yes
chr11	56830439		Intergenic	chr11:56830435-56830444	CAAGGAGT	10011010	Yes	2	2	8	4	0	G	CCT	C>T	0	1	1	1	2	Yes
chr12	39651264		Intergenic	chr12:39651263-39651268	CTCA	1010	Yes	9	9	4	1	-8.01	C	CCT	C>T	0	1	1	1	2	Yes
chr13	53564672		Intergenic	chr13:53564666-53564676	TTTGAGGTG	000101101	Yes	4	4	9	6	-0.86	G	CCT	C>T	0	1	1	1	2	Yes
chr13	59812062		Intergenic	chr13:59812058-59812063	AGAG	0101	Yes	3	3	4	4	-0.21	G	CCT	C>T	0	1	1	1	2	Yes
chr15	85905735		Intergenic	chr15:85905731-85905738	AGCCTC	011101	Yes	10	9	6	4	-2.56	C	CCT	C>T	0	1	1	1	2	Yes
chr21	19127671		Intergenic	chr21:19127666-19127676	CAACCTCCA	100110110	Yes	4	4	9	5	-0.07	C	CCT	C>T	0	1	1	1	2	Yes
chr14	32698575		Intergenic	chr14:32698572-32698577	GAGG	1011	Yes	4	4	4	3	-0.24	G	CCT	C>T	0	1	1	1	2	Yes
chr7	125964241		Intergenic	chr7:125964235-125964245	TTCAAGGTT	001001100	Yes	4	4	9	6	-1.87	G	CCT	C>T	0	1	1	1	2	Yes
chrX	98195331		Intergenic	chrX:98195330-98195337	CTCTGT	101010	Yes	14	13	6	1	-4.84	C	CCT	C>T	0	1	1	1	2	Yes
chr3	96156245		Intergenic	chr3:96156241-96156249	CACCTCA	1011010	Yes	4	4	7	4	-0.89	C	CCT	C>T	0	1	1	1	2	Yes
chr4	160760736		Intergenic	chr4:160760732-160760737	TCAG	0101	Yes	6	6	4	4	-1.35	G	CCT	C>T	0	1	1	1	2	Yes
chr22	49319193		Intergenic	chr22:49319187-49319197	AACCAGGAG	001101101	Yes	3	3	9	6	-0.1	G	CCT	C>T	0	1	1	1	2	Yes
chr8	58042879		Intergenic	chr8:58042874-58042882	TCATGCC	0100111	Yes	4	4	7	5	-2.46	G	GCA	C>T	0	1	1	1	2	Yes
chr14	62880986		Intergenic	chr14:62880982-62880988	TCTGC	01011	Yes	4	4	5	4	-1.78	G	GCA	C>T	0	1	1	1	2	Yes
chr11	127290886		Intergenic	chr11:127290881-127290887	TTCTG	00101	Yes	2	2	5	5	-0.03	G	GCA	C>T	0	1	1	1	2	Yes
chr15	94671626		Intergenic	chr15:94671623-94671633	CTGCCTCCC	101110111	Yes	5	5	9	3	-1.62	G	GCA	C>T	0	1	1	1	2	Yes
chr10	77020787		Intergenic	chr10:77020781-77020789	CATGTGC	1001011	Yes	4	4	7	6	-1.04	G	GCA	C>T	0	1	1	1	2	Yes
chr1	180476168		Intergenic	chr1:180476163-180476173	ACTGCTCCC	010110111	Yes	8	8	9	5	-2.39	C	GCT	C>T	0	1	1	1	2	Yes
chr2	140586189		Intergenic	chr2:140586186-140586192	GAGCA	10110	Yes	3	3	5	3	-0.92	G	GCT	C>T	0	1	1	1	2	Yes
chr14	99271932		Intergenic	chr14:99271928-99271934	AGAGC	01011	Yes	3	3	5	4	-0.76	G	GCT	C>T	0	1	1	1	2	Yes
chr3	7974321		Intergenic	chr3:7974317-7974327	CGAGCAACT	110110010	Yes	6	7	9	4	-1.39	G	GCT	C>T	0	1	1	1	2	Yes
chr11	66376263		Intergenic	chr11:66376260-66376269	AGCTACTC	01100101	Yes	4	4	8	3	-0.64	C	GCT	C>T	0	1	1	1	2	Yes
chr6	1146601		Intergenic	chr6:1146597-1146606	TCAGCCAT	01011100	Yes	7	6	8	4	-1.13	G	GCT	C>T	0	1	1	1	2	Yes
chr6	24092481		Intergenic	chr6:24092480-24092487	CTGTCC	101011	Yes	6	6	6	1	-0.22	C	GCT	C>T	0	1	1	1	2	Yes
chr1	71050566		Intergenic	chr1:71050561-71050571	GAGTGAGAA	101010100	Yes	12	11	9	5	-3.77	G	TCA	C>T	1	1	1	1	2	Yes
chr8	34810986		Intergenic	chr8:34810978-34810987	TACTTCTC	00100101	Yes	4	4	8	8	-1.01	C	TCA	C>T	1	1	1	1	2	Yes
chr10	54305712		Intergenic	chr10:54305711-54305719	GAGATTT	1010000	Yes	8	8	7	1	-0.37	G	TCA	C>T	1	1	1	1	2	Yes
chr12	119098047		Intergenic	chr12:119098044-119098054	TTCATCACG	001001011	Yes	4	4	9	3	-1.67	C	TCA	C>T	1	1	1	1	2	Yes
chrX	116975612		Intergenic	chrX:116975607-116975616	GAGTGAGA	10101010	Yes	3	3	8	5	0	G	TCA	C>T	1	1	1	1	2	Yes
chr3	96156247		Intergenic	chr3:96156241-96156249	CACCTCA	1011010	Yes	4	4	7	6	-0.89	C	TCA	C>T	1	1	1	1	2	Yes
chr14	101853133		Intergenic	chr14:101853131-101853138	TGACTG	010101	Yes	5	5	6	2	-2.07	G	TCA	C>T	1	1	1	1	2	Yes
chr14	19801163		Intergenic	chr14:19801160-19801164	CTC	101	Yes	4	4	3	3	-1.44	C	TCA	C>T	1	1	1	1	2	Yes
chr9	98903832		Intergenic	chr9:98903829-98903838	TTGAAGAG	00100101	Yes	7	7	8	3	-2.87	G	TCA	C>T	1	1	1	1	2	Yes
chr2	140644356		Intergenic	chr2:140644350-140644358	CTTCTGA	1001010	Yes	6	6	7	6	-3.23	G	TCA	C>T	1	1	1	1	2	Yes
chr4	9759970		Intergenic	chr4:9759965-9759975	GCCTCATCT	111010010	Yes	5	5	9	5	-1.11	C	TCA	C>T	1	1	1	1	2	Yes
chr4	160760734		Intergenic	chr4:160760732-160760737	TCAG	0101	Yes	6	6	4	2	-1.35	C	TCA	C>T	1	1	1	1	2	Yes
chr11	109784809		Intergenic	chr11:109784808-109784813	CAGA	1010	Yes	3	3	4	1	-0.18	C	TCA	C>T	1	1	1	1	2	Yes
chr8	129936628		Intergenic	chr8:129936627-129936635	GAACTGT	1001010	Yes	2	2	7	1	0	G	TCA	C>T	1	1	1	1	2	Yes
chr7	71194853		Intergenic	chr7:71194846-71194855	CCTGATGA	11010010	Yes	3	3	8	7	-0.3	G	TCA	C>T	1	1	1	1	2	Yes
chr9	139648519		Intergenic	chr9:139648516-139648526	TTCAGCACG	001011011	Yes	6	6	9	3	-2.82	C	TCA	C>T	1	1	1	1	2	Yes
chr10	77020782		Intergenic	chr10:77020781-77020789	CATGTGC	1001011	Yes	4	4	7	1	-1.04	C	TCA	C>T	1	1	1	1	2	Yes
chr6	50196557		Intergenic	chr6:50196551-50196560	CTCTTCAA	10100100	Yes	6	6	8	6	-1.46	C	TCA	C>T	1	1	1	1	2	Yes
chr4	86000276		Intergenic	chr4:86000275-86000283	CAGCTCC	1011011	Yes	3	3	7	1	-0.8	C	TCA	C>T	1	1	1	1	2	Yes
chr7	52172807		Intergenic	chr7:52172803-52172808	CTTC	1001	Yes	4	4	4	4	-1.66	C	TCA	C>T	1	1	1	1	2	Yes
chr7	52899173		Intergenic	chr7:52899165-52899175	CTGTGATCA	101010010	Yes	11	11	9	8	-1.5	C	TCA	C>T	1	1	1	1	2	Yes
chr7	85770278		Intergenic	chr7:85770274-85770279	GATC	1001	Yes	4	4	4	4	-0.17	C	TCA	C>T	1	1	1	1	2	Yes
chr7	89867650		Intergenic	chr7:89867647-89867651	CTC	101	Yes	3	3	3	3	-0.08	C	TCA	C>T	1	1	1	1	2	Yes
chrX	47557337		Intergenic	chrX:47557336-47557341	GACA	1010	Yes	4	4	4	1	-1.23	G	TCA	C>T	1	1	1	1	2	Yes
chr2	19582334		Intergenic	chr2:19582331-19582337	CTCAT	10100	Yes	3	3	5	3	-0.27	C	TCA	C>T	1	1	1	1	2	Yes
chr3	7851693		Intergenic	chr3:7851692-7851697	GATG	1001	Yes	3	3	4	1	-0.42	G	TCA	C>T	1	1	1	1	2	Yes
chr10	63008845		Intergenic	chr10:63008844-63008851	CAACTC	100101	Yes	5	5	6	1	-1.19	C	TCA	C>T	1	1	1	1	2	Yes
chr10	63008850		Intergenic	chr10:63008844-63008851	CAACTC	100101	Yes	5	5	6	6	-1.19	C	TCA	C>T	1	1	1	1	2	Yes
chr14	74672346		Intergenic	chr14:74672343-74672352	GTCAGGAG	10101101	Yes	6	6	8	3	-3.61	C	TCA	C>T	1	1	1	1	2	Yes
chr20	56737184		Intergenic	chr20:56737183-56737187	CAG	101	Yes	5	5	3	1	-4.62	C	TCA	C>T	1	1	1	1	2	Yes
chr3	163850343		Intergenic	chr3:163850339-163850348	TCTCATTT	01010000	Yes	7	7	8	4	-2.02	C	TCA	C>T	1	1	1	1	2	Yes
chr7	45327541		Intergenic	chr7:45327540-45327549	CAACCTCC	10011011	Yes	4	4	8	1	-1.55	C	TCA	C>T	1	1	1	1	2	Yes
chrX	141706370		Intergenic	chrX:141706361-141706371	CAGTGTCTC	101010101	Yes	6	6	9	9	-0.61	C	TCA	C>T	1	1	1	1	2	Yes
chr6	104880076		Intergenic	chr6:104880075-104880079	GAG	101	Yes	7	7	3	1	-5.34	G	TCA	C>T	1	1	1	1	2	Yes
chr13	85024274		Intergenic	chr13:85024267-85024276	CACCATCA	10110010	Yes	13	13	8	7	-5.31	C	TCA	C>T	1	1	1	1	2	Yes
chr12	114421351		Intergenic	chr12:114421343-114421352	TTGAACTC	00100101	Yes	4	4	8	8	-1.27	C	TCA	C>T	1	1	1	1	2	Yes
chrX	126596338		Intergenic	chrX:126596337-126596342	GAAC	1001	Yes	11	11	4	1	-8.94	G	TCA	C>T	1	1	1	1	2	Yes
chr4	125253847		Intergenic	chr4:125253842-125253852	TCATCACTC	010010101	Yes	4	4	9	5	-1.42	C	TCA	C>T	1	1	1	1	2	Yes
chr9	43596396		Intergenic	chr9:43596395-43596399	GAG	101	Yes	10	11	3	1	-4.95	G	TCA	C>T	1	1	1	1	2	Yes
chr11	103407199		Intergenic	chr11:103407194-103407201	GTCTCA	101010	Yes	6	6	6	5	-2.86	C	TCA	C>T	1	1	1	1	2	Yes
chr3	150543291		Intergenic	chr3:150543286-150543295	CTCTCATC	10101001	Yes	7	7	8	5	-2.54	C	TCA	C>T	1	1	1	1	2	Yes
chr3	150543294		Intergenic	chr3:150543286-150543295	CTCTCATC	10101001	Yes	7	7	8	8	-2.54	C	TCA	C>T	1	1	1	1	2	Yes
chr13	85087995		Intergenic	chr13:85087993-85087999	TCATC	01001	Yes	6	6	5	2	-1.6	C	TCA	C>T	1	1	1	1	2	Yes
chrX	90148006		Intergenic	chrX:90148005-90148015	CAGTTTCTC	101000101	Yes	6	6	9	1	-0.74	C	TCA	C>T	1	1	1	1	2	Yes
chrX	90148014		Intergenic	chrX:90148005-90148015	CAGTTTCTC	101000101	Yes	6	6	9	9	-0.74	C	TCA	C>T	1	1	1	1	2	Yes
chr17	25428617		Intergenic	chr17:25428616-25428622	CATCA	10010	Yes	5	5	5	1	-0.58	C	TCA	C>T	1	1	1	1	2	Yes
chr17	25428620		Intergenic	chr17:25428616-25428622	CATCA	10010	Yes	5	5	5	4	-0.58	C	TCA	C>T	1	1	1	1	2	Yes
chr1	190019291		Intergenic	chr1:190019289-190019294	TCAG	0101	Yes	5	5	4	2	-0.73	C	TCA	C>T	1	1	1	1	2	Yes
chr2	9933129		Intergenic	chr2:9933127-9933132	TCAC	0101	Yes	3	3	4	2	-1.71	C	TCA	C>T	1	1	1	1	2	Yes
chr2	180250721		Intergenic	chr2:180250717-180250723	GATCA	10010	Yes	9	9	5	4	-9.1	C	TCA	C>T	1	1	1	1	2	Yes
chr2	214090050		Intergenic	chr2:214090047-214090051	GTC	101	Yes	10	10	3	3	-7.42	C	TCA	C>T	1	1	1	1	2	Yes
chr3	154202653		Intergenic	chr3:154202650-154202657	TTCACG	001011	Yes	11	11	6	3	-0.02	C	TCA	C>T	1	1	1	1	2	Yes
chr3	164318295		Intergenic	chr3:164318290-164318299	TACTCATC	00101001	Yes	4	4	8	5	-0.47	C	TCA	C>T	1	1	1	1	2	Yes
chr3	194265047		Intergenic	chr3:194265044-194265053	CTCACACT	10101010	Yes	4	4	8	3	-0.27	C	TCA	C>T	1	1	1	1	2	Yes
chr6	54528546		Intergenic	chr6:54528540-54528549	CTCTTCAT	10100100	Yes	5	5	8	6	-1.8	C	TCA	C>T	1	1	1	1	2	Yes
chr6	67650819		Intergenic	chr6:67650817-67650825	TGAGATG	0101001	Yes	3	3	7	2	-0.8	G	TCA	C>T	1	1	1	1	2	Yes
chr7	17658898		Intergenic	chr7:17658894-17658899	GTTC	1001	Yes	8	8	4	4	-6.13	C	TCA	C>T	1	1	1	1	2	Yes
chr7	51776514		Intergenic	chr7:51776510-51776515	CATC	1001	Yes	4	4	4	4	-2.46	C	TCA	C>T	1	1	1	1	2	Yes
chr11	80574367		Intergenic	chr11:80574366-80574373	GAGGTA	101100	Yes	6	6	6	1	-1.24	G	TCA	C>T	1	1	1	1	2	Yes
chr12	119098050		Intergenic	chr12:119098044-119098054	TTCATCACG	001001011	Yes	4	4	9	6	-1.67	C	TCA	C>T	1	1	1	1	2	Yes
chr16	73656448		Intergenic	chr16:73656447-73656451	GAG	101	Yes	11	11	3	1	-8.19	G	TCA	C>T	1	1	1	1	2	Yes
chrX	141706362		Intergenic	chrX:141706361-141706371	CAGTGTCTC	101010101	Yes	6	6	9	1	-0.61	C	TCA	C>T	1	1	1	1	2	Yes
chr1	106984096		Intergenic	chr1:106984090-106984098	GAGTTGA	1010010	Yes	8	8	7	6	-1.36	G	TCA	C>T	1	1	1	1	2	Yes
chr10	4893648		Intergenic	chr10:4893644-4893653	CTTCACCA	10010110	Yes	9	9	8	4	-2.48	C	TCA	C>T	1	1	1	1	2	Yes
chr17	22102070		Intergenic	chr17:22102065-22102074	ATTTCATG	00001001	Yes	6	6	8	5	-2.95	C	TCA	C>T	1	1	1	1	2	Yes
chr4	134309072		Intergenic	chr4:134309071-134309077	GATGA	10010	Yes	7	7	5	1	-0.7	G	TCA	C>T	1	1	1	1	2	Yes
chr11	131068243		Intergenic	chr11:131068242-131068252	CAGGCTCCC	101110111	Yes	11	11	9	1	-2.59	C	TCA	C>T	1	1	1	1	2	Yes
chr13	104712765		Intergenic	chr13:104712762-104712770	ATGAGTG	0010101	Yes	4	4	7	3	-0.23	G	TCA	C>T	1	1	1	1	2	Yes
chr1	53083579		Intergenic	chr1:53083576-53083586	CTCAACTCC	101001011	Yes	3	3	9	3	-0.06	C	TCA	C>T	1	1	1	1	2	Yes
chr1	89866440		Intergenic	chr1:89866438-89866444	TGAAG	01001	Yes	3	3	5	2	-0.75	G	TCA	C>T	1	1	1	1	2	Yes
chr3	106088336		Intergenic	chr3:106088328-106088337	TATCTCTC	00010101	Yes	4	4	8	8	-0.28	C	TCA	C>T	1	1	1	1	2	Yes
chr3	135956936		Intergenic	chr3:135956930-135956939	ATGATGAA	00100100	Yes	3	3	8	6	-0.78	G	TCA	C>T	1	1	1	1	2	Yes
chr4	131795361		Intergenic	chr4:131795355-131795362	CTTCTC	100101	Yes	4	4	6	6	-2.76	C	TCA	C>T	1	1	1	1	2	Yes
chr4	154018569		Intergenic	chr4:154018561-154018570	CTGGGCTC	10111101	Yes	4	4	8	8	-0.38	C	TCA	C>T	1	1	1	1	2	Yes
chr4	183984002		Intergenic	chr4:183983996-183984003	TCTGTG	010101	Yes	11	10	6	6	-2.19	G	TCA	C>T	1	1	1	1	2	Yes
chr11	25737742		Intergenic	chr11:25737738-25737748	GCTGAAGAA	110100100	Yes	4	4	9	4	-0.77	G	TCA	C>T	1	1	1	1	2	Yes
chr21	19127667		Intergenic	chr21:19127666-19127676	CAACCTCCA	100110110	Yes	4	4	9	1	-0.07	C	TCA	C>T	1	1	1	1	2	Yes
chr1	71050562		Intergenic	chr1:71050561-71050571	GAGTGAGAA	101010100	Yes	12	11	9	1	-3.77	G	TCA	C>T	1	1	1	1	2	Yes
chr13	39173674		Intergenic	chr13:39173672-39173678	TCATC	01001	Yes	3	3	5	2	-0.05	C	TCA	C>T	1	1	1	1	2	Yes
chr13	39173677		Intergenic	chr13:39173672-39173678	TCATC	01001	Yes	3	3	5	5	-0.05	C	TCA	C>T	1	1	1	1	2	Yes
chr7	155576184		Intergenic	chr7:155576182-155576188	TGAAG	01001	Yes	4	4	5	2	-1.75	G	TCA	C>T	1	1	1	1	2	Yes
chr3	127123734		Intergenic	chr3:127123727-127123736	CCCACTGA	11101010	Yes	8	8	8	7	-4.29	G	TCA	C>T	1	1	1	1	2	Yes
chr12	25423758		Intergenic	chr12:25423757-25423761	GAG	101	Yes	8	8	3	1	-2.58	G	TCA	C>T	1	1	1	1	2	Yes
chr4	20043100		Intergenic	chr4:20043096-20043106	TCTGAAATT	010100000	Yes	4	4	9	4	-0.47	G	TCA	C>T	1	1	1	1	2	Yes
chr1	209250532		Intergenic	chr1:209250529-209250533	GTC	101	Yes	10	10	3	3	-6.62	C	TCA	C>T	1	1	1	1	2	Yes
chr5	26419734		Intergenic	chr5:26419727-26419736	CTGGGTGA	10111010	Yes	7	7	8	7	-2.66	G	TCA	C>T	1	1	1	1	2	Yes
chr9	69902614		Intergenic	chr9:69902607-69902617	TGGACTGAG	011010101	Yes	5	5	9	7	-1.85	G	TCA	C>T	1	1	1	1	2	Yes
chr9	132317800		Intergenic	chr9:132317793-132317802	ATTTCTCA	00001010	Yes	3	3	8	7	-0.67	C	TCA	C>T	1	1	1	1	2	Yes
chr19	31578511		Intergenic	chr19:31578504-31578512	TGAGGTG	0101101	Yes	7	7	7	7	-3.45	G	TCA	C>T	1	1	1	1	2	Yes
chr8	60337839		Intergenic	chr8:60337836-60337846	ATCATCATG	001001001	Yes	3	3	9	3	-0.11	C	TCA	C>T	1	1	1	1	2	Yes
chr8	60337842		Intergenic	chr8:60337836-60337846	ATCATCATG	001001001	Yes	3	3	9	6	-0.11	C	TCA	C>T	1	1	1	1	2	Yes
chr1	186464070		Intergenic	chr1:186464069-186464075	GATCT	10010	Yes	10	10	5	1	-9.14	G	TCA	C>T	1	1	1	1	2	Yes
chr6	67650824		Intergenic	chr6:67650817-67650825	TGAGATG	0101001	Yes	3	3	7	7	-0.8	G	TCA	C>T	1	1	1	1	2	Yes
chr12	90618088		Intergenic	chr12:90618086-90618094	TCATGAC	0100101	Yes	5	5	7	2	-0.43	C	TCA	C>T	1	1	1	1	2	Yes
chr2	186838933		Intergenic	chr2:186838930-186838938	ATGAAGA	0010010	Yes	6	6	7	3	-0.49	G	TCA	C>T	1	1	1	1	2	Yes
chr13	83667615		Intergenic	chr13:83667614-83667618	GAG	101	Yes	5	5	3	1	-1.97	G	TCA	C>T	1	1	1	1	2	Yes
chr18	38847815		Intergenic	chr18:38847808-38847818	CTTGATGAA	100100100	Yes	8	8	9	7	-3.7	G	TCA	C>T	1	1	1	1	2	Yes
chr2	76138136		Intergenic	chr2:76138135-76138142	CAGGAC	101101	Yes	3	3	6	1	-0.65	C	TCA	C>T	1	1	1	1	2	Yes
chr14	103681155		Intergenic	chr14:103681154-103681159	GATG	1001	Yes	6	6	4	1	-1.83	G	TCA	C>T	1	1	1	1	2	Yes
chr14	103681158		Intergenic	chr14:103681154-103681159	GATG	1001	Yes	6	6	4	4	-1.83	G	TCA	C>T	1	1	1	1	2	Yes
chr4	162173793		Intergenic	chr4:162173792-162173796	GAC	101	Yes	13	13	3	1	-9.19	G	TCA	C>T	1	1	1	1	2	Yes
chr6	86455234		Intergenic	chr6:86455230-86455238	ATTGAGA	0001010	Yes	3	3	7	4	-0.08	G	TCA	C>T	1	1	1	1	2	Yes
chr6	164683702		Intergenic	chr6:164683700-164683706	TGATC	01001	Yes	2	2	5	2	-0.18	G	TCA	C>T	1	1	1	1	2	Yes
chr7	69009189		Intergenic	chr7:69009185-69009190	CATG	1001	Yes	6	6	4	4	-0.29	G	TCA	C>T	1	1	1	1	2	Yes
chr8	50217361		Intergenic	chr8:50217360-50217364	CAC	101	Yes	3	3	3	1	-1.4	C	TCA	C>T	1	1	1	1	2	Yes
chr10	110972499		Intergenic	chr10:110972498-110972502	GAG	101	Yes	5	5	3	1	-2.46	G	TCA	C>T	1	1	1	1	2	Yes
chr11	56157232		Intergenic	chr11:56157230-56157240	TCAGTTCTC	010100101	Yes	5	5	9	2	-1.06	C	TCA	C>T	1	1	1	1	2	Yes
chr21	24330600		Intergenic	chr21:24330596-24330605	TCTCACTC	01010101	Yes	8	8	8	4	-1.41	C	TCA	C>T	1	1	1	1	2	Yes
chrX	113715409		Intergenic	chrX:113715405-113715415	CCTGACCTC	110101101	Yes	4	4	9	4	-0.18	G	TCA	C>T	1	1	1	1	2	Yes
chr3	194630280		Intergenic	chr3:194630277-194630287	CTCACAGAT	101010100	Yes	6	6	9	3	-2.72	C	TCA	C>T	1	1	1	1	2	Yes
chr1	207924261		Intergenic	chr1:207924258-207924267	TTGATCAC	00100101	Yes	10	10	8	3	-10.04	G	TCA	C>T	1	1	1	1	2	Yes
chr5	13516754		Intergenic	chr5:13516750-13516755	TCTG	0101	Yes	3	3	4	4	-0.64	G	TCA	C>T	1	1	1	1	2	Yes
chr1	195316796		Intergenic	chr1:195316792-195316799	GATGAA	100100	Yes	5	5	6	4	-1.44	G	TCA	C>T	1	1	1	1	2	Yes
chr14	32698573		Intergenic	chr14:32698572-32698577	GAGG	1011	Yes	4	4	4	1	-0.24	G	TCA	C>T	1	1	1	1	2	Yes
chr3	163149624		Intergenic	chr3:163149618-163149625	CTCCTC	101101	Yes	3	3	6	6	-0.92	C	TCA	C>T	1	1	1	1	2	Yes
chr8	33446645		Intergenic	chr8:33446642-33446646	CTC	101	Yes	4	4	3	3	-1.6	C	TCA	C>T	1	1	1	1	2	Yes
chr8	138814491		Intergenic	chr8:138814487-138814492	GATG	1001	Yes	3	3	4	4	-0.64	G	TCA	C>T	1	1	1	1	2	Yes
chr10	83556108		Intergenic	chr10:83556107-83556112	CAGA	1010	Yes	3	3	4	1	-0.38	C	TCA	C>T	1	1	1	1	2	Yes
chr11	23838322		Intergenic	chr11:23838316-23838324	GTCGTCA	1011010	Yes	3	3	7	6	-0.18	C	TCA	C>T	1	1	1	1	2	Yes
chr12	18173273		Intergenic	chr12:18173272-18173276	GAG	101	Yes	4	4	3	1	-3.26	G	TCA	C>T	1	1	1	1	2	Yes
chr18	38847812		Intergenic	chr18:38847808-38847818	CTTGATGAA	100100100	Yes	8	8	9	4	-3.7	G	TCA	C>T	1	1	1	1	2	Yes
chrX	6397751		Intergenic	chrX:6397749-6397755	TCATC	01001	Yes	3	3	5	2	-0.27	C	TCA	C>T	1	1	1	1	2	Yes
chr1	74471341		Intergenic	chr1:74471340-74471347	CATCTC	100101	Yes	15	15	6	1	-1.94	C	TCA	C>T	1	1	1	1	2	Yes
chr1	194275070		Intergenic	chr1:194275068-194275073	TGAG	0101	Yes	3	3	4	2	-0.81	G	TCA	C>T	1	1	1	1	2	Yes
chr1	195316793		Intergenic	chr1:195316792-195316799	GATGAA	100100	Yes	5	5	6	1	-1.44	G	TCA	C>T	1	1	1	1	2	Yes
chr2	35607458		Intergenic	chr2:35607456-35607464	TGAGAAG	0101001	Yes	5	5	7	2	-0.6	G	TCA	C>T	1	1	1	1	2	Yes
chr3	55199181		Intergenic	chr3:55199179-55199189	TGAGGAAGG	010110011	Yes	6	6	9	2	-1.49	G	TCA	C>T	1	1	1	1	2	Yes
chr4	3602420		Intergenic	chr4:3602414-3602422	GATCTCA	1001010	Yes	10	11	7	6	-3.09	C	TCA	C>T	1	1	1	1	2	Yes
chr4	33185785		Intergenic	chr4:33185781-33185789	CTTGAAC	1001001	Yes	3	3	7	4	-0.01	G	TCA	C>T	1	1	1	1	2	Yes
chr5	50659234		Intergenic	chr5:50659228-50659238	CTTCTGATC	100101001	Yes	3	3	9	6	-0.04	G	TCA	C>T	1	1	1	1	2	Yes
chr6	52499349		Intergenic	chr6:52499347-52499353	TGAAC	01001	Yes	9	9	5	2	-3.16	G	TCA	C>T	1	1	1	1	2	Yes
chr7	69009186		Intergenic	chr7:69009185-69009190	CATG	1001	Yes	6	6	4	1	-0.29	C	TCA	C>T	1	1	1	1	2	Yes
chr7	71194850		Intergenic	chr7:71194846-71194855	CCTGATGA	11010010	Yes	3	3	8	4	-0.3	G	TCA	C>T	1	1	1	1	2	Yes
chr7	85770275		Intergenic	chr7:85770274-85770279	GATC	1001	Yes	4	4	4	1	-0.17	G	TCA	C>T	1	1	1	1	2	Yes
chr10	26036747		Intergenic	chr10:26036744-26036752	ATGATCA	0010010	Yes	4	4	7	3	-0.72	G	TCA	C>T	1	1	1	1	2	Yes
chr10	26036750		Intergenic	chr10:26036744-26036752	ATGATCA	0010010	Yes	4	4	7	6	-0.72	C	TCA	C>T	1	1	1	1	2	Yes
chr10	45131426		Intergenic	chr10:45131421-45131431	TTCTCATTG	001010001	Yes	3	3	9	5	-0.58	C	TCA	C>T	1	1	1	1	2	Yes
chr11	134534788		Intergenic	chr11:134534783-134534792	TTCTCATT	00101000	Yes	3	3	8	5	-0.35	C	TCA	C>T	1	1	1	1	2	Yes
chr12	88315898		Intergenic	chr12:88315891-88315899	TGCCGTG	0111101	Yes	3	3	7	7	-0.45	G	TCA	C>T	1	1	1	1	2	Yes
chr13	66322532		Intergenic	chr13:66322531-66322541	CACTGGATC	101011001	Yes	9	9	9	1	-4.13	C	TCA	C>T	1	1	1	1	2	Yes
chr6	140998291		Intergenic	chr6:140998288-140998295	TTGAAG	001001	Yes	5	5	6	3	-0.39	G	TCA	C>T	1	1	1	1	2	Yes
chr20	22346798		Intergenic	chr20:22346795-22346799	GTC	101	Yes	14	14	3	3	-12.41	C	TCA	C>T	1	1	1	1	2	Yes
chr3	135956933		Intergenic	chr3:135956930-135956939	ATGATGAA	00100100	Yes	3	3	8	3	-0.78	G	TCA	C>T	1	1	1	1	2	Yes
chr6	1146599		Intergenic	chr6:1146597-1146606	TCAGCCAT	01011100	Yes	7	6	8	2	-1.13	C	TCA	C>T	1	1	1	1	2	Yes
chr4	67025023		Intergenic	chr4:67025022-67025026	GAG	101	Yes	8	8	3	1	-6.85	G	TCA	C>T	1	1	1	1	2	Yes
chr1	207924264		Intergenic	chr1:207924258-207924267	TTGATCAC	00100101	Yes	10	10	8	6	-10.04	C	TCA	C>T	1	1	1	1	2	Yes
chr6	80185867		Intergenic	chr6:80185864-80185872	CTCAAGA	1010010	Yes	9	9	7	3	-2.7	C	TCA	C>T	1	1	1	1	2	Yes
chr7	51776511		Intergenic	chr7:51776510-51776515	CATC	1001	Yes	4	4	4	1	-2.46	C	TCA	C>T	1	1	1	1	2	Yes
chr12	39651266		Intergenic	chr12:39651263-39651268	CTCA	1010	Yes	9	9	4	3	-8.01	C	TCA	C>T	1	1	1	1	2	Yes
chr4	177460100		Intergenic	chr4:177460099-177460107	CATCATT	1001000	Yes	5	5	7	1	-0.83	C	TCA	C>T	1	1	1	1	2	Yes
chr3	164318298		Intergenic	chr3:164318290-164318299	TACTCATC	00101001	Yes	4	4	8	8	-0.47	C	TCA	C>T	1	1	1	1	2	Yes
chr10	91878772		Intergenic	chr10:91878766-91878774	CAGGTGA	1011010	Yes	8	8	7	6	-3.6	G	TCA	C>T	1	1	1	1	2	Yes
chr17	46139080		Intergenic	chr17:46139077-46139085	CTCAGGA	1010110	Yes	6	6	7	3	-2.66	C	TCA	C>T	1	1	1	1	2	Yes
chr1	194634340		Intergenic	chr1:194634334-194634343	TTTGTCAT	00010100	Yes	5	5	8	6	-2.57	C	TCA	C>T	1	1	1	1	2	Yes
chr3	5115221		Intergenic	chr3:5115215-5115222	TATCTG	000101	Yes	4	4	6	6	-0.35	G	TCA	C>T	1	1	1	1	2	Yes
chr3	152791462		Intergenic	chr3:152791461-152791465	GAG	101	Yes	6	6	3	1	-4.44	G	TCA	C>T	1	1	1	1	2	Yes
chrX	6397754		Intergenic	chrX:6397749-6397755	TCATC	01001	Yes	3	3	5	5	-0.27	C	TCA	C>T	1	1	1	1	2	Yes
chr12	114421346		Intergenic	chr12:114421343-114421352	TTGAACTC	00100101	Yes	4	4	8	3	-1.27	G	TCA	C>T	1	1	1	1	2	Yes
chrX	44478165		Intergenic	chrX:44478161-44478166	CTTC	1001	Yes	4	4	4	4	-1.55	C	TCA	C>T	1	1	1	1	2	Yes
chrX	26712829		Intergenic	chrX:26712822-26712830	AACTGTG	0010101	Yes	3	3	7	7	-0.8	G	TCA	C>T	1	1	1	1	2	Yes
chr2	4059218		Intergenic	chr2:4059217-4059221	CAG	101	Yes	8	8	3	1	-1.3	C	TCA	C>T	1	1	1	1	2	Yes
chr2	180250718		Intergenic	chr2:180250717-180250723	GATCA	10010	Yes	9	9	5	1	-9.1	G	TCA	C>T	1	1	1	1	2	Yes
chr3	80739251		Intergenic	chr3:80739249-80739254	TGAG	0101	Yes	6	6	4	2	-1.37	G	TCA	C>T	1	1	1	1	2	Yes
chr5	5521872		Intergenic	chr5:5521866-5521875	TATCTGAG	00010101	Yes	7	7	8	6	-0.1	G	TCA	C>T	1	1	1	1	2	Yes
chr9	47176185		Intergenic	chr9:47176182-47176187	GTGA	1010	Yes	3	3	4	3	-0.09	G	TCA	C>T	1	1	1	1	2	Yes
chr10	70827862		Intergenic	chr10:70827860-70827869	TGATGAAG	01001001	Yes	7	7	8	2	-2.42	G	TCA	C>T	1	1	1	1	2	Yes
chr10	70827865		Intergenic	chr10:70827860-70827869	TGATGAAG	01001001	Yes	7	7	8	5	-2.42	G	TCA	C>T	1	1	1	1	2	Yes
chr10	102413620		Intergenic	chr10:102413619-102413627	CATCCTC	1001101	Yes	5	5	7	1	-4.13	C	TCA	C>T	1	1	1	1	2	Yes
chr10	102413626		Intergenic	chr10:102413619-102413627	CATCCTC	1001101	Yes	5	5	7	7	-4.13	C	TCA	C>T	1	1	1	1	2	Yes
chr2	77983505		Intergenic	chr2:77983499-77983506	CTCCTC	101101	Yes	3	3	6	6	-0.92	C	TCA	C>T	1	1	1	1	2	Yes
chr8	58042876		Intergenic	chr8:58042874-58042882	TCATGCC	0100111	Yes	4	4	7	2	-2.46	C	TCA	C>T	1	1	1	1	2	Yes
chr17	42860385		Intergenic	chr17:42860381-42860388	GATGAA	100100	Yes	13	12	6	4	-5.61	G	TCA	C>T	1	1	1	1	2	Yes
chr9	82730906		Intergenic	chr9:82730899-82730907	CTACCTC	1001101	Yes	4	4	7	7	-0.15	C	TCA	C>T	1	1	1	1	2	Yes
chr1	43534536		Intergenic	chr1:43534535-43534545	CAGAGTTGA	101010010	Yes	6	6	9	1	-1.92	C	TCA	C>T	1	1	1	1	2	Yes
chr1	244460132		Intergenic	chr1:244460129-244460136	CTCAGA	101010	Yes	4	4	6	3	-1.19	C	TCA	C>T	1	1	1	1	2	Yes
chr2	113427311		Intergenic	chr2:113427303-113427312	CTCGGCTC	10111101	Yes	13	12	8	8	-5.93	C	TCA	C>T	1	1	1	1	2	Yes
chr2	227204031		Intergenic	chr2:227204030-227204034	CAG	101	Yes	3	3	3	1	-0.08	C	TCA	C>T	1	1	1	1	2	Yes
chr4	112461432		Intergenic	chr4:112461429-112461434	GTGA	1010	Yes	3	3	4	3	-1.98	G	TCA	C>T	1	1	1	1	2	Yes
chr12	90618091		Intergenic	chr12:90618086-90618094	TCATGAC	0100101	Yes	5	5	7	5	-0.43	G	TCA	C>T	1	1	1	1	2	Yes
chr12	95139510		Intergenic	chr12:95139508-95139517	TGAACGGG	01001111	Yes	3	3	8	2	-0.29	G	TCA	C>T	1	1	1	1	2	Yes
chr13	64796007		Intergenic	chr13:64796005-64796011	TGAAG	01001	Yes	3	3	5	2	-0.75	G	TCA	C>T	1	1	1	1	2	Yes
chr14	51868255		Intergenic	chr14:51868254-51868258	CAG	101	Yes	3	3	3	1	-0.06	C	TCA	C>T	1	1	1	1	2	Yes
chrX	5754259		Intergenic	chrX:5754257-5754266	TGAAGACC	01001011	Yes	14	15	8	2	-3.05	G	TCA	C>T	1	1	1	1	2	Yes
chr2	61283415		Intergenic	chr2:61283408-61283418	CTGCCTCAC	101110101	Yes	5	5	9	7	-1.62	C	TCA	C>T	1	1	1	1	2	Yes
chr8	57017293		Intergenic	chr8:57017287-57017297	CTTCTCAGA	100101010	Yes	10	10	9	6	-3.96	C	TCA	C>T	1	1	1	1	2	Yes
chr1	74471346		Intergenic	chr1:74471340-74471347	CATCTC	100101	Yes	15	15	6	6	-1.94	C	TCA	C>T	1	1	1	1	2	Yes
chr1	231007860		Intergenic	chr1:231007857-231007861	CTC	101	Yes	6	6	3	3	-4.32	C	TCA	C>T	1	1	1	1	2	Yes
chr2	139753318		Intergenic	chr2:139753312-139753322	AGTCTCATC	010101001	Yes	5	5	9	6	-1.48	C	TCA	C>T	1	1	1	1	2	Yes
chr3	7851696		Intergenic	chr3:7851692-7851697	GATG	1001	Yes	3	3	4	4	-0.42	G	TCA	C>T	1	1	1	1	2	Yes
chr4	177460103		Intergenic	chr4:177460099-177460107	CATCATT	1001000	Yes	5	5	7	4	-0.83	C	TCA	C>T	1	1	1	1	2	Yes
chr8	47358017		Intergenic	chr8:47358012-47358020	CCCTGAT	1110100	Yes	6	7	7	5	-0.63	G	TCA	C>T	1	1	1	1	2	Yes
chr9	17853380		Intergenic	chr9:17853378-17853384	TGATC	01001	Yes	9	9	5	2	-6.68	G	TCA	C>T	1	1	1	1	2	Yes
chr13	83829307		Intergenic	chr13:83829303-83829312	TCTCACTT	01010100	Yes	9	8	8	4	-0.95	C	TCA	C>T	1	1	1	1	2	Yes
chrX	113715414		Intergenic	chrX:113715405-113715415	CCTGACCTC	110101101	Yes	4	4	9	9	-0.18	C	TCA	C>T	1	1	1	1	2	Yes
chr9	107462095		Intergenic	chr9:107462094-107462103	GAGAGAGA	10101010	Yes	4	4	8	1	-0.36	G	TCA	C>T	1	1	1	1	2	Yes
chr4	134309075		Intergenic	chr4:134309071-134309077	GATGA	10010	Yes	7	7	5	4	-0.7	G	TCA	C>T	1	1	1	1	2	Yes
chr8	50756525		Intergenic	chr8:50756524-50756533	GAAGATAA	10010000	Yes	5	5	8	1	-0.73	G	TCA	C>T	1	1	1	1	2	Yes
chr10	31090650		Intergenic	chr10:31090649-31090659	CACCTCAGT	101101010	Yes	4	4	9	1	-1.42	C	TCA	C>T	1	1	1	1	2	Yes
chr10	38509642		Intergenic	chr10:38509638-38509644	CTTCA	10010	Yes	3	3	5	4	-1.7	C	TCA	C>T	1	1	1	1	2	Yes
chr18	14664602		Intergenic	chr18:14664597-14664606	AGGTGAAG	01101001	Yes	5	5	8	5	-3.58	G	TCA	C>T	1	1	1	1	2	Yes
chr9	120949234		Intergenic	chr9:120949230-120949239	GATGAAGA	10010010	Yes	8	8	8	4	-0.95	G	TCA	C>T	1	1	1	1	2	Yes
chr3	81240482		Intergenic	chr3:81240479-81240484	GTGA	1010	Yes	3	3	4	3	-1.98	G	TCA	C>T	1	1	1	1	2	Yes
chr4	67486301		Intergenic	chr4:67486296-67486304	TCATCAC	0100101	Yes	4	4	7	5	-0.2	C	TCA	C>T	1	1	1	1	2	Yes
chr8	138814488		Intergenic	chr8:138814487-138814492	GATG	1001	Yes	3	3	4	1	-0.64	G	TCA	C>T	1	1	1	1	2	Yes
chr9	76909918		Intergenic	chr9:76909917-76909927	CATCCTCAC	100110101	Yes	6	6	9	1	-0.97	C	TCA	C>T	1	1	1	1	2	Yes
chr5	32348398		Intergenic	chr5:32348397-32348405	CAGTTCC	1010011	Yes	3	3	7	1	-0.36	C	TCA	C>T	1	1	1	1	2	Yes
chr11	80096602		Intergenic	chr11:80096600-80096610	TGAGACTGC	010101011	Yes	9	10	9	2	-4.94	G	TCA	C>T	1	1	1	1	2	Yes
chr15	47134292		Intergenic	chr15:47134289-47134297	CTCAGAA	1010100	Yes	4	4	7	3	-0.86	C	TCA	C>T	1	1	1	1	2	Yes
chr2	19906282		Intergenic	chr2:19906277-19906285	TTTTCAG	0000101	Yes	5	5	7	5	-2.62	C	TCA	C>T	1	1	1	1	2	Yes
chr11	56157239		Intergenic	chr11:56157230-56157240	TCAGTTCTC	010100101	Yes	5	5	9	9	-1.06	C	TCA	C>T	1	1	1	1	2	Yes
chr12	87512165		Intergenic	chr12:87512164-87512173	GAAGAATA	10010000	Yes	6	7	8	1	0	G	TCA	C>T	1	1	1	1	2	Yes
chr17	53716196		Intergenic	chr17:53716190-53716199	GTCTTCAT	10100100	Yes	5	5	8	6	-2.66	C	TCA	C>T	1	1	1	1	2	Yes
chr18	834712		Intergenic	chr18:834707-834713	TTCTC	00101	Yes	3	3	5	5	-0.57	C	TCA	C>T	1	1	1	1	2	Yes
chr9	17853383		Intergenic	chr9:17853378-17853384	TGATC	01001	Yes	9	9	5	5	-6.68	C	TCA	C>T	1	1	1	1	2	Yes
chr4	115319343		Intergenic	chr4:115319342-115319352	GAACAGATA	100101000	Yes	4	4	9	1	-0.21	G	TCA	C>T	1	1	1	1	2	Yes
chr9	91493536		Intergenic	chr9:91493534-91493544	TCACGAGGG	010110111	Yes	5	5	9	2	-0.96	C	TCA	C>T	1	1	1	1	2	Yes
chr3	90330933		Intergenic	chr3:90330927-90330934	CTCCTC	101101	Yes	3	3	6	6	-0.92	C	TCA	C>T	1	1	1	1	2	Yes
chr19	52605405		Intergenic	chr19:52605398-52605408	GAAGATGAG	100100101	Yes	4	4	9	7	-0.69	G	TCA	C>T	1	1	1	1	2	Yes
chr2	130663463		Intergenic	chr2:130663461-130663468	TGAGAT	010100	Yes	3	3	6	2	-0.59	G	TCA	C>T	1	1	1	1	2	Yes
chr4	131236790		Intergenic	chr4:131236789-131236793	CAG	101	Yes	4	4	3	1	-1.17	C	TCA	C>T	1	1	1	1	2	Yes
chr4	4112162		Intergenic	chr4:4112155-4112165	CGAGATCAT	110100100	Yes	9	10	9	7	-4.94	C	TCA	C>T	1	1	1	1	2	Yes
chr13	53564670		Intergenic	chr13:53564666-53564676	TTTGAGGTG	000101101	Yes	4	4	9	4	-0.86	G	TCA	C>T	1	1	1	1	2	Yes
chr18	40943788		Intergenic	chr18:40943787-40943791	GAG	101	Yes	5	5	3	1	-1.33	G	TCA	C>T	1	1	1	1	2	Yes
chr17	22102073		Intergenic	chr17:22102065-22102074	ATTTCATG	00001001	Yes	6	6	8	8	-2.95	G	TCA	C>T	1	1	1	1	2	Yes
chr7	125964238		Intergenic	chr7:125964235-125964245	TTCAAGGTT	001001100	Yes	4	4	9	3	-1.87	C	TCA	C>T	1	1	1	1	2	Yes
chr10	25245007		Intergenic	chr10:25245003-25245010	AATGAG	000101	Yes	5	5	6	4	-0.83	G	TCA	C>T	1	1	1	1	2	Yes
chr17	69929344		Intergenic	chr17:69929343-69929351	GAGAGTA	1010100	Yes	8	9	7	1	-0.8	G	TCA	C>T	1	1	1	1	2	Yes
chr3	152930427		Intergenic	chr3:152930422-152930428	CACTC	10101	Yes	4	4	5	5	-1.43	C	TCA	C>T	1	1	1	1	2	Yes
chr18	69299917		Intergenic	chr18:69299910-69299918	TGGTCTG	0110101	Yes	9	10	7	7	-1.06	G	TCA	C>T	1	1	1	1	2	Yes
chr2	194006062		Intergenic	chr2:194006057-194006066	TTCTCATG	00101001	Yes	12	13	8	5	-3.84	C	TCA	C>T	1	1	1	1	2	Yes
chr22	49319194		Intergenic	chr22:49319187-49319197	AACCAGGAG	001101101	Yes	3	3	9	7	-0.1	G	TCC	C>T	1	1	1	1	2	Yes
chr9	33087493		Intergenic	chr9:33087492-33087500	GAAGAAA	1001000	Yes	7	8	7	1	-1.56	G	TCC	C>T	1	1	1	1	2	Yes
chr4	86000281		Intergenic	chr4:86000275-86000283	CAGCTCC	1011011	Yes	3	3	7	6	-0.8	C	TCC	C>T	1	1	1	1	2	Yes
chr3	27022042		Intergenic	chr3:27022037-27022045	TCTGGAG	0101101	Yes	4	4	7	5	-1.37	G	TCC	C>T	1	1	1	1	2	Yes
chr16	32927795		Intergenic	chr16:32927792-32927799	AGGAGA	011010	Yes	3	3	6	3	-1.46	G	TCC	C>T	1	1	1	1	2	Yes
chr8	79297247		Intergenic	chr8:79297244-79297248	GTC	101	Yes	4	4	3	3	-2	C	TCC	C>T	1	1	1	1	2	Yes
chr4	124335051		Intergenic	chr4:124335049-124335056	GGAGGT	110110	Yes	4	4	6	2	-1.43	G	TCC	C>T	1	1	1	1	2	Yes
chr11	56830440		Intergenic	chr11:56830435-56830444	CAAGGAGT	10011010	Yes	2	2	8	5	0	G	TCC	C>T	1	1	1	1	2	Yes
chr13	104335242		Intergenic	chr13:104335241-104335251	GAGAGTTGA	101010010	Yes	4	4	9	1	-0.16	G	TCC	C>T	1	1	1	1	2	Yes
chr1	53083584		Intergenic	chr1:53083576-53083586	CTCAACTCC	101001011	Yes	3	3	9	8	-0.06	C	TCC	C>T	1	1	1	1	2	Yes
chr2	13060666		Intergenic	chr2:13060659-13060668	ACAGATCC	01010011	Yes	5	5	8	7	-2.19	C	TCC	C>T	1	1	1	1	2	Yes
chr11	131068249		Intergenic	chr11:131068242-131068252	CAGGCTCCC	101110111	Yes	11	11	9	7	-2.59	C	TCC	C>T	1	1	1	1	2	Yes
chr1	180476170		Intergenic	chr1:180476163-180476173	ACTGCTCCC	010110111	Yes	8	8	9	7	-2.39	C	TCC	C>T	1	1	1	1	2	Yes
chr9	76909921		Intergenic	chr9:76909917-76909927	CATCCTCAC	100110101	Yes	6	6	9	4	-0.97	C	TCC	C>T	1	1	1	1	2	Yes
chr7	61801905		Intergenic	chr7:61801903-61801912	GGACTCGA	11010110	Yes	4	4	8	2	-0.32	G	TCC	C>T	1	1	1	1	2	Yes
chr9	69902610		Intergenic	chr9:69902607-69902617	TGGACTGAG	011010101	Yes	5	5	9	3	-1.85	G	TCC	C>T	1	1	1	1	2	Yes
chr13	66660359		Intergenic	chr13:66660357-66660364	GGAGAA	110100	Yes	4	4	6	2	-0.26	G	TCC	C>T	1	1	1	1	2	Yes
chr3	163149621		Intergenic	chr3:163149618-163149625	CTCCTC	101101	Yes	3	3	6	3	-0.92	C	TCC	C>T	1	1	1	1	2	Yes
chrX	90151359		Intergenic	chrX:90151355-90151360	GTTC	1001	Yes	11	11	4	4	-7.31	C	TCC	C>T	1	1	1	1	2	Yes
chr12	131897458		Intergenic	chr12:131897455-131897465	GGGAGGACG	111011011	Yes	5	5	9	3	-2.71	G	TCC	C>T	1	1	1	1	2	Yes
chr2	83165935		Intergenic	chr2:83165926-83165936	CCCCGGTTC	111111001	Yes	10	11	9	9	-4.92	C	TCC	C>T	1	1	1	1	2	Yes
chr2	104424865		Intergenic	chr2:104424863-104424868	GGAG	1101	Yes	3	3	4	2	-1.42	G	TCC	C>T	1	1	1	1	2	Yes
chr2	139637144		Intergenic	chr2:139637140-139637148	CTTCCCT	1001110	Yes	4	4	7	4	-1.16	C	TCC	C>T	1	1	1	1	2	Yes
chr3	55199184		Intergenic	chr3:55199179-55199189	TGAGGAAGG	010110011	Yes	6	6	9	5	-1.49	G	TCC	C>T	1	1	1	1	2	Yes
chr4	131450329		Intergenic	chr4:131450326-131450334	GGGAAGA	1110010	Yes	5	5	7	3	-0.64	G	TCC	C>T	1	1	1	1	2	Yes
chr4	138243272		Intergenic	chr4:138243271-138243277	GATCT	10010	Yes	3	3	5	1	-1.78	G	TCC	C>T	1	1	1	1	2	Yes
chr4	175913272		Intergenic	chr4:175913267-175913273	TTCTC	00101	Yes	4	4	5	5	-2.34	C	TCC	C>T	1	1	1	1	2	Yes
chr5	86185323		Intergenic	chr5:86185315-86185324	AATTTCTC	00000101	Yes	7	7	8	8	-1.82	C	TCC	C>T	1	1	1	1	2	Yes
chr6	24092485		Intergenic	chr6:24092480-24092487	CTGTCC	101011	Yes	6	6	6	5	-0.22	C	TCC	C>T	1	1	1	1	2	Yes
chr6	35152378		Intergenic	chr6:35152377-35152383	GAAGA	10010	Yes	6	6	5	1	-0.05	G	TCC	C>T	1	1	1	1	2	Yes
chr6	83278631		Intergenic	chr6:83278629-83278639	GGAAGATAA	110010000	Yes	4	4	9	2	-0.16	G	TCC	C>T	1	1	1	1	2	Yes
chr7	97261780		Intergenic	chr7:97261778-97261786	GGAGAAT	1101000	Yes	11	11	7	2	-1.06	G	TCC	C>T	1	1	1	1	2	Yes
chr8	47040250		Intergenic	chr8:47040247-47040253	GTCCT	10110	Yes	5	5	5	3	-1.98	C	TCC	C>T	1	1	1	1	2	Yes
chr8	66126104		Intergenic	chr8:66126100-66126110	CAGGAAGAT	101100100	Yes	6	6	9	4	-0.6	G	TCC	C>T	1	1	1	1	2	Yes
chr8	129757048		Intergenic	chr8:129757043-129757053	CACTCCGGA	101011110	Yes	9	8	9	5	-0.42	C	TCC	C>T	1	1	1	1	2	Yes
chr9	22430349		Intergenic	chr9:22430342-22430352	TCTGGGGAG	010111101	Yes	7	7	9	7	-4.69	G	TCC	C>T	1	1	1	1	2	Yes
chr13	62098285		Intergenic	chr13:62098276-62098286	CTTCTCTTC	100101001	Yes	4	4	9	9	-0.62	C	TCC	C>T	1	1	1	1	2	Yes
chr13	66322537		Intergenic	chr13:66322531-66322541	CACTGGATC	101011001	Yes	9	9	9	6	-4.13	G	TCC	C>T	1	1	1	1	2	Yes
chr2	78244377		Intergenic	chr2:78244373-78244382	CATCCTCA	10011010	Yes	2	2	8	4	0	C	TCC	C>T	1	1	1	1	2	Yes
chr5	32348403		Intergenic	chr5:32348397-32348405	CAGTTCC	1010011	Yes	3	3	7	6	-0.36	C	TCC	C>T	1	1	1	1	2	Yes
chr10	122446697		Intergenic	chr10:122446693-122446702	TCTCCTGT	01011010	Yes	2	2	8	4	0	C	TCC	C>T	1	1	1	1	2	Yes
chr1	238361938		Intergenic	chr1:238361934-238361943	GTTCCTCC	10011011	Yes	2	2	8	4	0	C	TCC	C>T	1	1	1	1	2	Yes
chr14	74672349		Intergenic	chr14:74672343-74672352	GTCAGGAG	10101101	Yes	6	6	8	6	-3.61	G	TCC	C>T	1	1	1	1	2	Yes
chr7	45327547		Intergenic	chr7:45327540-45327549	CAACCTCC	10011011	Yes	4	4	8	7	-1.55	C	TCC	C>T	1	1	1	1	2	Yes
chr1	73451486		Intergenic	chr1:73451482-73451491	ACTCCATG	01011001	Yes	2	2	8	4	0	C	TCC	C>T	1	1	1	1	2	Yes
chr6	74736100		Intergenic	chr6:74736099-74736104	GAAC	1001	Yes	11	11	4	1	-8.84	G	TCC	C>T	1	1	1	1	2	Yes
chr1	98452850		Intergenic	chr1:98452845-98452854	CTCTCCTT	10101100	Yes	6	6	8	5	-1.05	C	TCC	C>T	1	1	1	1	2	Yes
chr6	137427082		Intergenic	chr6:137427081-137427087	GATCT	10010	Yes	8	8	5	1	-8.34	G	TCG	C>T	1	1	1	1	2	Yes
chr2	67021592		Intergenic	chr2:67021588-67021593	TCTC	0101	Yes	3	3	4	4	-1.5	C	TCG	C>T	1	1	1	1	2	Yes
chr1	116033326		Intergenic	chr1:116033324-116033334	CGAGATCGC	110100111	Yes	9	10	9	2	-3	G	TCG	C>T	1	1	1	1	2	Yes
chr9	91493539		Intergenic	chr9:91493534-91493544	TCACGAGGG	010110111	Yes	5	5	9	5	-0.96	G	TCG	C>T	1	1	1	1	2	Yes
chr7	4309137		Intergenic	chr7:4309132-4309142	AGACGAGAC	010110101	Yes	8	8	9	5	-5.95	G	TCG	C>T	1	1	1	1	2	Yes
chr15	85905737		Intergenic	chr15:85905731-85905738	AGCCTC	011101	Yes	10	9	6	6	-2.56	C	TCG	C>T	1	1	1	1	2	Yes
chr14	42405297		Intergenic	chr14:42405292-42405301	GTTCGATG	10011001	Yes	3	3	8	5	0	G	TCG	C>T	1	1	1	1	2	Yes
chr1	213487245		Intergenic	chr1:213487244-213487250	GAGAT	10100	Yes	12	11	5	1	-6.28	G	TCG	C>T	1	1	1	1	2	Yes
chr10	30064645		Intergenic	chr10:30064641-30064649	TCTCGCT	0101110	Yes	5	5	7	4	-2.67	C	TCG	C>T	1	1	1	1	2	Yes
chr17	20677049		Intergenic	chr17:20677047-20677055	CGAGATC	1101001	Yes	11	10	7	2	-1.61	G	TCG	C>T	1	1	1	1	2	Yes
chr4	4112157		Intergenic	chr4:4112155-4112165	CGAGATCAT	110100100	Yes	9	10	9	2	-4.94	G	TCG	C>T	1	1	1	1	2	Yes
chr4	5012506		Intergenic	chr4:5012505-5012510	GAGA	1010	Yes	10	9	4	1	-1.37	G	TCG	C>T	1	1	1	1	2	Yes
chr1	9450264		Intergenic	chr1:9450255-9450265	AAGAGGATC	001011001	Yes	9	9	9	9	-2.72	C	TCG	C>T	1	1	1	1	2	Yes
chr1	116033331		Intergenic	chr1:116033324-116033334	CGAGATCGC	110100111	Yes	9	10	9	7	-3	C	TCG	C>T	1	1	1	1	2	Yes
chr3	7974319		Intergenic	chr3:7974317-7974327	CGAGCAACT	110110010	Yes	6	7	9	2	-1.39	G	TCG	C>T	1	1	1	1	2	Yes
chr4	3602415		Intergenic	chr4:3602414-3602422	GATCTCA	1001010	Yes	10	11	7	1	-3.09	G	TCG	C>T	1	1	1	1	2	Yes
chr4	121401361		Intergenic	chr4:121401356-121401366	GGTCGAGGT	110110110	Yes	3	3	9	5	-0.59	G	TCG	C>T	1	1	1	1	2	Yes
chr6	95623774		Intergenic	chr6:95623771-95623781	ACGATCTTG	011001001	Yes	10	9	9	3	-4.96	G	TCG	C>T	1	1	1	1	2	Yes
chr7	61801909		Intergenic	chr7:61801903-61801912	GGACTCGA	11010110	Yes	4	4	8	6	-0.32	C	TCG	C>T	1	1	1	1	2	Yes
chr12	774187		Intergenic	chr12:774182-774192	TGACGAAGG	010110011	Yes	4	4	9	5	-1.63	G	TCG	C>T	1	1	1	1	2	Yes
chr6	164683705		Intergenic	chr6:164683700-164683706	TGATC	01001	Yes	2	2	5	5	-0.18	C	TCG	C>T	1	1	1	1	2	Yes
chr14	42405296		Intergenic	chr14:42405292-42405301	GTTCGATG	10011001	Yes	3	3	8	4	0	C	TCG	C>T	1	1	1	1	2	Yes
chr4	112054038		Intergenic	chr4:112054033-112054042	TCACGAGG	01011011	Yes	2	2	8	5	0	G	TCG	C>T	1	1	1	1	2	Yes
chr10	132306710		Intergenic	chr10:132306706-132306715	TGTCGTCC	01011011	Yes	8	9	8	4	0	C	TCG	C>T	1	1	1	1	2	Yes
chr11	66376268		Intergenic	chr11:66376260-66376269	AGCTACTC	01100101	Yes	4	4	8	8	-0.64	C	TCG	C>T	1	1	1	1	2	Yes
chr11	113663177		Intergenic	chr11:113663170-113663178	CGAGATC	1101001	Yes	11	10	7	7	-2.8	C	TCG	C>T	1	1	1	1	2	Yes
chr11	95690644		Intergenic	chr11:95690639-95690648	TCACGAGG	01011011	Yes	2	2	8	5	0	G	TCG	C>T	1	1	1	1	2	Yes
chr3	127174635		Intergenic	chr3:127174634-127174640	GAGAA	10100	Yes	3	3	5	1	-2.02	G	TCG	C>T	1	1	1	1	2	Yes
chr20	42476131		Intergenic	chr20:42476127-42476133	TCTCG	01011	Yes	5	5	5	4	-3.08	C	TCG	C>T	1	1	1	1	2	Yes
chr8	113148030		Intergenic	chr8:113148027-113148033	TCGAG	01101	Yes	4	4	5	3	-1.29	G	TCG	C>T	1	1	1	1	2	Yes
chr11	121296364		Intergenic	chr11:121296361-121296370	CTCGGCTA	10111100	Yes	5	5	8	3	-2.43	C	TCG	C>T	1	1	1	1	2	Yes
chr2	157895557		Intergenic	chr2:157895551-157895560	AATTAGAG	00000101	Yes	3	3	8	6	-0.3	G	TCT	C>T	1	1	1	1	2	Yes
chr6	95623777		Intergenic	chr6:95623771-95623781	ACGATCTTG	011001001	Yes	10	9	9	6	-4.96	C	TCT	C>T	1	1	1	1	2	Yes
chr18	40943790		Intergenic	chr18:40943787-40943791	GAG	101	Yes	5	5	3	3	-1.33	G	TCT	C>T	1	1	1	1	2	Yes
chrX	5754262		Intergenic	chrX:5754257-5754266	TGAAGACC	01001011	Yes	14	15	8	5	-3.05	G	TCT	C>T	1	1	1	1	2	Yes
chr5	13516752		Intergenic	chr5:13516750-13516755	TCTG	0101	Yes	3	3	4	2	-0.64	C	TCT	C>T	1	1	1	1	2	Yes
chr17	42860382		Intergenic	chr17:42860381-42860388	GATGAA	100100	Yes	13	12	6	1	-5.61	G	TCT	C>T	1	1	1	1	2	Yes
chr6	80185870		Intergenic	chr6:80185864-80185872	CTCAAGA	1010010	Yes	9	9	7	6	-2.7	G	TCT	C>T	1	1	1	1	2	Yes
chr9	98903835		Intergenic	chr9:98903829-98903838	TTGAAGAG	00100101	Yes	7	7	8	6	-2.87	G	TCT	C>T	1	1	1	1	2	Yes
chr3	194265045		Intergenic	chr3:194265044-194265053	CTCACACT	10101010	Yes	4	4	8	1	-0.27	C	TCT	C>T	1	1	1	1	2	Yes
chr7	52172804		Intergenic	chr7:52172803-52172808	CTTC	1001	Yes	4	4	4	1	-1.66	C	TCT	C>T	1	1	1	1	2	Yes
chr15	45076945		Intergenic	chr15:45076944-45076948	GAC	101	Yes	12	12	3	1	-10.83	G	TCT	C>T	1	1	1	1	2	Yes
chr8	113148032		Intergenic	chr8:113148027-113148033	TCGAG	01101	Yes	4	4	5	5	-1.29	G	TCT	C>T	1	1	1	1	2	Yes
chr12	44874903		Intergenic	chr12:44874901-44874907	TCTGT	01010	Yes	3	3	5	2	-0.03	C	TCT	C>T	1	1	1	1	2	Yes
chr7	89867648		Intergenic	chr7:89867647-89867651	CTC	101	Yes	3	3	3	1	-0.08	C	TCT	C>T	1	1	1	1	2	Yes
chrX	98195333		Intergenic	chrX:98195330-98195337	CTCTGT	101010	Yes	14	13	6	3	-4.84	C	TCT	C>T	1	1	1	1	2	Yes
chr1	190019293		Intergenic	chr1:190019289-190019294	TCAG	0101	Yes	5	5	4	4	-0.73	G	TCT	C>T	1	1	1	1	2	Yes
chr6	50196554		Intergenic	chr6:50196551-50196560	CTCTTCAA	10100100	Yes	6	6	8	3	-1.46	C	TCT	C>T	1	1	1	1	2	Yes
chr2	139637141		Intergenic	chr2:139637140-139637148	CTTCCCT	1001110	Yes	4	4	7	1	-1.16	C	TCT	C>T	1	1	1	1	2	Yes
chr8	34810984		Intergenic	chr8:34810978-34810987	TACTTCTC	00100101	Yes	4	4	8	6	-1.01	C	TCT	C>T	1	1	1	1	2	Yes
chr12	18173275		Intergenic	chr12:18173272-18173276	GAG	101	Yes	4	4	3	3	-3.26	G	TCT	C>T	1	1	1	1	2	Yes
chr6	54528543		Intergenic	chr6:54528540-54528549	CTCTTCAT	10100100	Yes	5	5	8	3	-1.8	C	TCT	C>T	1	1	1	1	2	Yes
chr1	186464073		Intergenic	chr1:186464069-186464075	GATCT	10010	Yes	10	10	5	4	-9.14	C	TCT	C>T	1	1	1	1	2	Yes
chr1	231007858		Intergenic	chr1:231007857-231007861	CTC	101	Yes	6	6	3	1	-4.32	C	TCT	C>T	1	1	1	1	2	Yes
chr4	33185782		Intergenic	chr4:33185781-33185789	CTTGAAC	1001001	Yes	3	3	7	1	-0.01	C	TCT	C>T	1	1	1	1	2	Yes
chr20	41959967		Intergenic	chr20:41959964-41959969	GTCT	1010	Yes	12	12	4	3	-11.18	C	TCT	C>T	1	1	1	1	2	Yes
chr13	85087998		Intergenic	chr13:85087993-85087999	TCATC	01001	Yes	6	6	5	5	-1.6	C	TCT	C>T	1	1	1	1	2	Yes
chr10	54305714		Intergenic	chr10:54305711-54305719	GAGATTT	1010000	Yes	8	8	7	3	-0.37	G	TCT	C>T	1	1	1	1	2	Yes
chr14	51868257		Intergenic	chr14:51868254-51868258	CAG	101	Yes	3	3	3	3	-0.06	G	TCT	C>T	1	1	1	1	2	Yes
chr2	157895559		Intergenic	chr2:157895551-157895560	AATTAGAG	00000101	Yes	3	3	8	8	-0.3	G	TCT	C>T	1	1	1	1	2	Yes
chr2	178459230		Intergenic	chr2:178459229-178459233	GAC	101	Yes	12	12	3	1	-13.34	G	TCT	C>T	1	1	1	1	2	Yes
chr4	173965438		Intergenic	chr4:173965432-173965441	ACACAGAG	01010101	Yes	12	13	8	6	-3.4	G	TCT	C>T	1	1	1	1	2	Yes
chr6	86455236		Intergenic	chr6:86455230-86455238	ATTGAGA	0001010	Yes	3	3	7	6	-0.08	G	TCT	C>T	1	1	1	1	2	Yes
chr13	66660361		Intergenic	chr13:66660357-66660364	GGAGAA	110100	Yes	4	4	6	4	-0.26	G	TCT	C>T	1	1	1	1	2	Yes
chr8	111866142		Intergenic	chr8:111866141-111866151	CTCTCATAA	101010000	Yes	12	12	9	1	-0.29	C	TCT	C>T	1	1	1	1	2	Yes
chr1	43534538		Intergenic	chr1:43534535-43534545	CAGAGTTGA	101010010	Yes	6	6	9	3	-1.92	G	TCT	C>T	1	1	1	1	2	Yes
chr1	106984091		Intergenic	chr1:106984090-106984098	GAGTTGA	1010010	Yes	8	8	7	1	-1.36	G	TCT	C>T	1	1	1	1	2	Yes
chr10	4893645		Intergenic	chr10:4893644-4893653	CTTCACCA	10010110	Yes	9	9	8	1	-2.48	C	TCT	C>T	1	1	1	1	2	Yes
chr5	86185321		Intergenic	chr5:86185315-86185324	AATTTCTC	00000101	Yes	7	7	8	6	-1.82	C	TCT	C>T	1	1	1	1	2	Yes
chr2	4059220		Intergenic	chr2:4059217-4059221	CAG	101	Yes	8	8	3	3	-1.3	G	TCT	C>T	1	1	1	1	2	Yes
chr5	121002599		Intergenic	chr5:121002595-121002602	GAAGAA	100100	Yes	4	4	6	4	-0.26	G	TCT	C>T	1	1	1	1	2	Yes
chr10	83556110		Intergenic	chr10:83556107-83556112	CAGA	1010	Yes	3	3	4	3	-0.38	G	TCT	C>T	1	1	1	1	2	Yes
chr17	69929346		Intergenic	chr17:69929343-69929351	GAGAGTA	1010100	Yes	8	9	7	3	-0.8	G	TCT	C>T	1	1	1	1	2	Yes
chr1	89866443		Intergenic	chr1:89866438-89866444	TGAAG	01001	Yes	3	3	5	5	-0.75	G	TCT	C>T	1	1	1	1	2	Yes
chr3	152791464		Intergenic	chr3:152791461-152791465	GAG	101	Yes	6	6	3	3	-4.44	G	TCT	C>T	1	1	1	1	2	Yes
chr4	154018562		Intergenic	chr4:154018561-154018570	CTGGGCTC	10111101	Yes	4	4	8	1	-0.38	C	TCT	C>T	1	1	1	1	2	Yes
chr5	23171932		Intergenic	chr5:23171928-23171935	AAAGAG	000101	Yes	5	5	6	4	-1.31	G	TCT	C>T	1	1	1	1	2	Yes
chr17	46139078		Intergenic	chr17:46139077-46139085	CTCAGGA	1010110	Yes	6	6	7	1	-2.66	C	TCT	C>T	1	1	1	1	2	Yes
chr6	54566808		Intergenic	chr6:54566804-54566813	TTAGACAG	00010101	Yes	4	4	8	4	-0.11	G	TCT	C>T	1	1	1	1	2	Yes
chr6	54566812		Intergenic	chr6:54566804-54566813	TTAGACAG	00010101	Yes	4	4	8	8	-0.11	G	TCT	C>T	1	1	1	1	2	Yes
chr6	104880078		Intergenic	chr6:104880075-104880079	GAG	101	Yes	7	7	3	3	-5.34	G	TCT	C>T	1	1	1	1	2	Yes
chr7	155576187		Intergenic	chr7:155576182-155576188	TGAAG	01001	Yes	4	4	5	5	-1.75	G	TCT	C>T	1	1	1	1	2	Yes
chr2	95915511		Intergenic	chr2:95915510-95915517	CTCTCT	101010	Yes	5	5	6	1	-0.98	C	TCT	C>T	1	1	1	1	2	Yes
chr2	95915515		Intergenic	chr2:95915510-95915517	CTCTCT	101010	Yes	5	5	6	5	-0.98	C	TCT	C>T	1	1	1	1	2	Yes
chr11	96935011		Intergenic	chr11:96935002-96935012	TTGGAAGAG	001100101	Yes	8	9	9	9	-0.24	G	TCT	C>T	1	1	1	1	2	Yes
chr16	73656450		Intergenic	chr16:73656447-73656451	GAG	101	Yes	11	11	3	3	-8.19	G	TCT	C>T	1	1	1	1	2	Yes
chr5	50659232		Intergenic	chr5:50659228-50659238	CTTCTGATC	100101001	Yes	3	3	9	4	-0.04	C	TCT	C>T	1	1	1	1	2	Yes
chr17	20677051		Intergenic	chr17:20677047-20677055	CGAGATC	1101001	Yes	11	10	7	4	-1.61	G	TCT	C>T	1	1	1	1	2	Yes
chr9	83147065		Intergenic	chr9:83147061-83147067	CATCT	10010	Yes	5	5	5	4	-2.02	C	TCT	C>T	1	1	1	1	2	Yes
chr11	25737745		Intergenic	chr11:25737738-25737748	GCTGAAGAA	110100100	Yes	4	4	9	7	-0.77	G	TCT	C>T	1	1	1	1	2	Yes
chr13	91115227		Intergenic	chr13:91115225-91115231	AGAAG	01001	Yes	3	3	5	2	-0.62	G	TCT	C>T	1	1	1	1	2	Yes
chrX	74932430		Intergenic	chrX:74932429-74932437	GAGAAGA	1010010	Yes	4	4	7	1	-0.85	G	TCT	C>T	1	1	1	1	2	Yes
chr8	33446643		Intergenic	chr8:33446642-33446646	CTC	101	Yes	4	4	3	1	-1.6	C	TCT	C>T	1	1	1	1	2	Yes
chr15	47134294		Intergenic	chr15:47134289-47134297	CTCAGAA	1010100	Yes	4	4	7	5	-0.86	G	TCT	C>T	1	1	1	1	2	Yes
chr12	25423760		Intergenic	chr12:25423757-25423761	GAG	101	Yes	8	8	3	3	-2.58	G	TCT	C>T	1	1	1	1	2	Yes
chr2	186838936		Intergenic	chr2:186838930-186838938	ATGAAGA	0010010	Yes	6	6	7	6	-0.49	G	TCT	C>T	1	1	1	1	2	Yes
chr16	60479152		Intergenic	chr16:60479144-60479154	AGAGTGAGA	010101010	Yes	4	4	9	8	-1.46	G	TCT	C>T	1	1	1	1	2	Yes
chr15	94671624		Intergenic	chr15:94671623-94671633	CTGCCTCCC	101110111	Yes	5	5	9	1	-1.62	C	TCT	C>T	1	1	1	1	2	Yes
chr11	96935009		Intergenic	chr11:96935002-96935012	TTGGAAGAG	001100101	Yes	8	9	9	7	-0.24	G	TCT	C>T	1	1	1	1	2	Yes
chr21	24330598		Intergenic	chr21:24330596-24330605	TCTCACTC	01010101	Yes	8	8	8	2	-1.41	C	TCT	C>T	1	1	1	1	2	Yes
chr4	138243275		Intergenic	chr4:138243271-138243277	GATCT	10010	Yes	3	3	5	4	-1.78	C	TCT	C>T	1	1	1	1	2	Yes
chr2	194006060		Intergenic	chr2:194006057-194006066	TTCTCATG	00101001	Yes	12	13	8	3	-3.84	C	TCT	C>T	1	1	1	1	2	Yes
chrX	74932432		Intergenic	chrX:74932429-74932437	GAGAAGA	1010010	Yes	4	4	7	3	-0.85	G	TCT	C>T	1	1	1	1	2	Yes
chr6	54642143		Intergenic	chr6:54642141-54642148	TCTTCT	010010	Yes	5	5	6	2	-3.34	C	TCT	C>T	1	1	1	1	2	Yes
chr6	54642146		Intergenic	chr6:54642141-54642148	TCTTCT	010010	Yes	5	5	6	5	-3.34	C	TCT	C>T	1	1	1	1	2	Yes
chr11	37757280		Intergenic	chr11:37757277-37757285	CTCTTCT	1010010	Yes	4	4	7	3	-0.77	C	TCT	C>T	1	1	1	1	2	Yes
chr6	83278634		Intergenic	chr6:83278629-83278639	GGAAGATAA	110010000	Yes	4	4	9	5	-0.16	G	TCT	C>T	1	1	1	1	2	Yes
chr14	19801161		Intergenic	chr14:19801160-19801164	CTC	101	Yes	4	4	3	1	-1.44	C	TCT	C>T	1	1	1	1	2	Yes
chr1	244460134		Intergenic	chr1:244460129-244460136	CTCAGA	101010	Yes	4	4	6	5	-1.19	G	TCT	C>T	1	1	1	1	2	Yes
chr2	72240090		Intergenic	chr2:72240086-72240091	TCTC	0101	Yes	9	10	4	4	0	C	TCT	C>T	1	1	1	1	2	Yes
chr2	113427304		Intergenic	chr2:113427303-113427312	CTCGGCTC	10111101	Yes	13	12	8	1	-5.93	C	TCT	C>T	1	1	1	1	2	Yes
chr4	131236792		Intergenic	chr4:131236789-131236793	CAG	101	Yes	4	4	3	3	-1.17	G	TCT	C>T	1	1	1	1	2	Yes
chr5	23171934		Intergenic	chr5:23171928-23171935	AAAGAG	000101	Yes	5	5	6	6	-1.31	G	TCT	C>T	1	1	1	1	2	Yes
chr9	107462097		Intergenic	chr9:107462094-107462103	GAGAGAGA	10101010	Yes	4	4	8	3	-0.36	G	TCT	C>T	1	1	1	1	2	Yes
chr19	52605402		Intergenic	chr19:52605398-52605408	GAAGATGAG	100100101	Yes	4	4	9	4	-0.69	G	TCT	C>T	1	1	1	1	2	Yes
chr20	25040740		Intergenic	chr20:25040735-25040742	CTGAGA	101010	Yes	4	4	6	5	-1.47	G	TCT	C>T	1	1	1	1	2	Yes
chr2	19582332		Intergenic	chr2:19582331-19582337	CTCAT	10100	Yes	3	3	5	1	-0.27	C	TCT	C>T	1	1	1	1	2	Yes
chr2	19906284		Intergenic	chr2:19906277-19906285	TTTTCAG	0000101	Yes	5	5	7	7	-2.62	G	TCT	C>T	1	1	1	1	2	Yes
chr2	104424867		Intergenic	chr2:104424863-104424868	GGAG	1101	Yes	3	3	4	4	-1.42	G	TCT	C>T	1	1	1	1	2	Yes
chr2	227204033		Intergenic	chr2:227204030-227204034	CAG	101	Yes	3	3	3	3	-0.08	G	TCT	C>T	1	1	1	1	2	Yes
chr3	90330928		Intergenic	chr3:90330927-90330934	CTCCTC	101101	Yes	3	3	6	1	-0.92	C	TCT	C>T	1	1	1	1	2	Yes
chr3	162654261		Intergenic	chr3:162654260-162654266	GAAGT	10010	Yes	7	7	5	1	-2.39	G	TCT	C>T	1	1	1	1	2	Yes
chr3	163850341		Intergenic	chr3:163850339-163850348	TCTCATTT	01010000	Yes	7	7	8	2	-2.02	C	TCT	C>T	1	1	1	1	2	Yes
chr4	67025025		Intergenic	chr4:67025022-67025026	GAG	101	Yes	8	8	3	3	-6.85	G	TCT	C>T	1	1	1	1	2	Yes
chr6	35152381		Intergenic	chr6:35152377-35152383	GAAGA	10010	Yes	6	6	5	4	-0.05	G	TCT	C>T	1	1	1	1	2	Yes
chr8	42498351		Intergenic	chr8:42498347-42498354	ATTCTG	000101	Yes	7	7	6	4	-0.47	C	TCT	C>T	1	1	1	1	2	Yes
chr8	111866144		Intergenic	chr8:111866141-111866151	CTCTCATAA	101010000	Yes	12	12	9	3	-0.29	C	TCT	C>T	1	1	1	1	2	Yes
chr9	22430351		Intergenic	chr9:22430342-22430352	TCTGGGGAG	010111101	Yes	7	7	9	9	-4.69	G	TCT	C>T	1	1	1	1	2	Yes
chr10	25245009		Intergenic	chr10:25245003-25245010	AATGAG	000101	Yes	5	5	6	6	-0.83	G	TCT	C>T	1	1	1	1	2	Yes
chr10	30064643		Intergenic	chr10:30064641-30064649	TCTCGCT	0101110	Yes	5	5	7	2	-2.67	C	TCT	C>T	1	1	1	1	2	Yes
chr10	45131424		Intergenic	chr10:45131421-45131431	TTCTCATTG	001010001	Yes	3	3	9	3	-0.58	C	TCT	C>T	1	1	1	1	2	Yes
chr11	121296362		Intergenic	chr11:121296361-121296370	CTCGGCTA	10111100	Yes	5	5	8	1	-2.43	C	TCT	C>T	1	1	1	1	2	Yes
chr13	83667617		Intergenic	chr13:83667614-83667618	GAG	101	Yes	5	5	3	3	-1.97	G	TCT	C>T	1	1	1	1	2	Yes
chr13	104335244		Intergenic	chr13:104335241-104335251	GAGAGTTGA	101010010	Yes	4	4	9	3	-0.16	G	TCT	C>T	1	1	1	1	2	Yes
chr6	140998294		Intergenic	chr6:140998288-140998295	TTGAAG	001001	Yes	5	5	6	6	-0.39	G	TCT	C>T	1	1	1	1	2	Yes
chr3	27022039		Intergenic	chr3:27022037-27022045	TCTGGAG	0101101	Yes	4	4	7	2	-1.37	C	TCT	C>T	1	1	1	1	2	Yes
chr4	167282542		Intergenic	chr4:167282537-167282545	TGCTCTC	0110101	Yes	4	4	7	5	-0.83	C	TCT	C>T	1	1	1	1	2	Yes
chr7	97261782		Intergenic	chr7:97261778-97261786	GGAGAAT	1101000	Yes	11	11	7	4	-1.06	G	TCT	C>T	1	1	1	1	2	Yes
chr2	177720637		Intergenic	chr2:177720629-177720639	GTCTTCTCT	101001010	Yes	7	7	9	8	-4.86	C	TCT	C>T	1	1	1	1	2	Yes
chr3	127174637		Intergenic	chr3:127174634-127174640	GAGAA	10100	Yes	3	3	5	3	-2.02	G	TCT	C>T	1	1	1	1	2	Yes
chr8	41500490		Intergenic	chr8:41500485-41500493	GTCTCTG	1010101	Yes	5	5	7	5	-0.95	C	TCT	C>T	1	1	1	1	2	Yes
chr14	62880984		Intergenic	chr14:62880982-62880988	TCTGC	01011	Yes	4	4	5	2	-1.78	C	TCT	C>T	1	1	1	1	2	Yes
chr4	131795356		Intergenic	chr4:131795355-131795362	CTTCTC	100101	Yes	4	4	6	1	-2.76	C	TCT	C>T	1	1	1	1	2	Yes
chr4	131450332		Intergenic	chr4:131450326-131450334	GGGAAGA	1110010	Yes	5	5	7	6	-0.64	G	TCT	C>T	1	1	1	1	2	Yes
chr2	177720632		Intergenic	chr2:177720629-177720639	GTCTTCTCT	101001010	Yes	7	7	9	3	-4.86	C	TCT	C>T	1	1	1	1	2	Yes
chr5	23253355		Intergenic	chr5:23253346-23253356	TCTCTTCTC	010100101	Yes	4	4	9	9	-0.46	C	TCT	C>T	1	1	1	1	2	Yes
chr11	37757278		Intergenic	chr11:37757277-37757285	CTCTTCT	1010010	Yes	4	4	7	1	-0.77	C	TCT	C>T	1	1	1	1	2	Yes
chr13	59812060		Intergenic	chr13:59812058-59812063	AGAG	0101	Yes	3	3	4	2	-0.21	G	TCT	C>T	1	1	1	1	2	Yes
chr18	834710		Intergenic	chr18:834707-834713	TTCTC	00101	Yes	3	3	5	3	-0.57	C	TCT	C>T	1	1	1	1	2	Yes
chr9	33087496		Intergenic	chr9:33087492-33087500	GAAGAAA	1001000	Yes	7	8	7	4	-1.56	G	TCT	C>T	1	1	1	1	2	Yes
chr3	106088332		Intergenic	chr3:106088328-106088337	TATCTCTC	00010101	Yes	4	4	8	4	-0.28	C	TCT	C>T	1	1	1	1	2	Yes
chr11	64371257		Intergenic	chr11:64371253-64371263	AAAGAAGAA	000100100	Yes	3	3	9	4	-0.58	G	TCT	C>T	1	1	1	1	2	Yes
chr11	64371260		Intergenic	chr11:64371253-64371263	AAAGAAGAA	000100100	Yes	3	3	9	7	-0.58	G	TCT	C>T	1	1	1	1	2	Yes
chr2	235668988		Intergenic	chr2:235668984-235668991	TCTCTG	010101	Yes	5	5	6	4	-2.02	C	TCT	C>T	1	1	1	1	2	Yes
chrX	44478162		Intergenic	chrX:44478161-44478166	CTTC	1001	Yes	4	4	4	1	-1.55	C	TCT	C>T	1	1	1	1	2	Yes
chr4	125253851		Intergenic	chr4:125253842-125253852	TCATCACTC	010010101	Yes	4	4	9	9	-1.42	C	TCT	C>T	1	1	1	1	2	Yes
chr13	62098280		Intergenic	chr13:62098276-62098286	CTTCTCTTC	100101001	Yes	4	4	9	4	-0.62	C	TCT	C>T	1	1	1	1	2	Yes
chr1	9450258		Intergenic	chr1:9450255-9450265	AAGAGGATC	001011001	Yes	9	9	9	3	-2.72	G	TCT	C>T	1	1	1	1	2	Yes
chr2	77983500		Intergenic	chr2:77983499-77983506	CTCCTC	101101	Yes	3	3	6	1	-0.92	C	TCT	C>T	1	1	1	1	2	Yes
chr5	26688560		Intergenic	chr5:26688558-26688566	AGAGGCA	0101110	Yes	9	10	7	2	-0.06	G	TCT	C>T	1	1	1	1	2	Yes
chr6	137427085		Intergenic	chr6:137427081-137427087	GATCT	10010	Yes	8	8	5	4	-8.34	C	TCT	C>T	1	1	1	1	2	Yes
chr8	41500488		Intergenic	chr8:41500485-41500493	GTCTCTG	1010101	Yes	5	5	7	3	-0.95	C	TCT	C>T	1	1	1	1	2	Yes
chr11	113663174		Intergenic	chr11:113663170-113663178	CGAGATC	1101001	Yes	11	10	7	4	-2.8	G	TCT	C>T	1	1	1	1	2	Yes
chr20	56737186		Intergenic	chr20:56737183-56737187	CAG	101	Yes	5	5	3	3	-4.62	G	TCT	C>T	1	1	1	1	2	Yes
chr9	82730900		Intergenic	chr9:82730899-82730907	CTACCTC	1001101	Yes	4	4	7	1	-0.15	C	TCT	C>T	1	1	1	1	2	Yes
chr13	64796010		Intergenic	chr13:64796005-64796011	TGAAG	01001	Yes	3	3	5	5	-0.75	G	TCT	C>T	1	1	1	1	2	Yes
chr1	213487247		Intergenic	chr1:213487244-213487250	GAGAT	10100	Yes	12	11	5	3	-6.28	G	TCT	C>T	1	1	1	1	2	Yes
chr2	67021590		Intergenic	chr2:67021588-67021593	TCTC	0101	Yes	3	3	4	2	-1.5	C	TCT	C>T	1	1	1	1	2	Yes
chr2	72240088		Intergenic	chr2:72240086-72240091	TCTC	0101	Yes	5	6	4	2	0	C	TCT	C>T	1	1	1	1	2	Yes
chr2	130663465		Intergenic	chr2:130663461-130663468	TGAGAT	010100	Yes	3	3	6	4	-0.59	G	TCT	C>T	1	1	1	1	2	Yes
chr2	140586187		Intergenic	chr2:140586186-140586192	GAGCA	10110	Yes	3	3	5	1	-0.92	G	TCT	C>T	1	1	1	1	2	Yes
chr4	5012508		Intergenic	chr4:5012505-5012510	GAGA	1010	Yes	10	9	4	3	-1.37	G	TCT	C>T	1	1	1	1	2	Yes
chr5	5521870		Intergenic	chr5:5521866-5521875	TATCTGAG	00010101	Yes	7	7	8	4	-0.1	C	TCT	C>T	1	1	1	1	2	Yes
chr5	121002596		Intergenic	chr5:121002595-121002602	GAAGAA	100100	Yes	4	4	6	1	-0.26	G	TCT	C>T	1	1	1	1	2	Yes
chr7	52899166		Intergenic	chr7:52899165-52899175	CTGTGATCA	101010010	Yes	11	11	9	1	-1.5	C	TCT	C>T	1	1	1	1	2	Yes
chr11	134534786		Intergenic	chr11:134534783-134534792	TTCTCATT	00101000	Yes	3	3	8	3	-0.35	C	TCT	C>T	1	1	1	1	2	Yes
chr13	83829305		Intergenic	chr13:83829303-83829312	TCTCACTT	01010100	Yes	9	8	8	2	-0.95	C	TCT	C>T	1	1	1	1	2	Yes
chr13	91115230		Intergenic	chr13:91115225-91115231	AGAAG	01001	Yes	3	3	5	5	-0.62	G	TCT	C>T	1	1	1	1	2	Yes
chrX	116975614		Intergenic	chrX:116975607-116975616	GAGTGAGA	10101010	Yes	10	9	8	7	0	G	TCT	C>T	1	1	1	1	2	Yes
chr2	61283409		Intergenic	chr2:61283408-61283418	CTGCCTCAC	101110101	Yes	5	5	9	1	-1.62	C	TCT	C>T	1	1	1	1	2	Yes
chr9	43596398		Intergenic	chr9:43596395-43596399	GAG	101	Yes	10	11	3	3	-4.95	G	TCT	C>T	1	1	1	1	2	Yes
chr11	26057187		Intergenic	chr11:26057185-26057191	TCTCT	01010	Yes	5	5	5	2	-0.11	C	TCT	C>T	1	1	1	1	2	Yes
chr8	50756528		Intergenic	chr8:50756524-50756533	GAAGATAA	10010000	Yes	5	5	8	4	-0.73	G	TCT	C>T	1	1	1	1	2	Yes
chr10	20870942		Intergenic	chr10:20870938-20870945	GAAGAA	100100	Yes	5	5	6	4	-2.68	G	TCT	C>T	1	1	1	1	2	Yes
chr10	38509639		Intergenic	chr10:38509638-38509644	CTTCA	10010	Yes	3	3	5	1	-1.7	C	TCT	C>T	1	1	1	1	2	Yes
chr9	120949237		Intergenic	chr9:120949230-120949239	GATGAAGA	10010010	Yes	8	8	8	7	-0.95	G	TCT	C>T	1	1	1	1	2	Yes
chr4	20043098		Intergenic	chr4:20043096-20043106	TCTGAAATT	010100000	Yes	4	4	9	2	-0.47	C	TCT	C>T	1	1	1	1	2	Yes
chr11	109784811		Intergenic	chr11:109784808-109784813	CAGA	1010	Yes	3	3	4	3	-0.18	G	TCT	C>T	1	1	1	1	2	Yes
chr2	13060663		Intergenic	chr2:13060659-13060668	ACAGATCC	01010011	Yes	5	5	8	4	-2.19	G	TCT	C>T	1	1	1	1	2	Yes
chr6	88822978		Intergenic	chr6:88822973-88822979	TCCTC	01101	Yes	3	3	5	5	-0.97	C	TCT	C>T	1	1	1	1	2	Yes
chr10	20870939		Intergenic	chr10:20870938-20870945	GAAGAA	100100	Yes	5	5	6	1	-2.68	G	TCT	C>T	1	1	1	1	2	Yes
chr4	183983998		Intergenic	chr4:183983996-183984003	TCTGTG	010101	Yes	11	10	6	2	-2.19	C	TCT	C>T	1	1	1	1	2	Yes
chr10	108245715		Intergenic	chr10:108245713-108245722	AGAGCAGA	01011010	Yes	7	7	8	2	-1.56	G	TCT	C>T	1	1	1	1	2	Yes
chr10	108245720		Intergenic	chr10:108245713-108245722	AGAGCAGA	01011010	Yes	7	7	8	7	-1.56	G	TCT	C>T	1	1	1	1	2	Yes
chr10	110972501		Intergenic	chr10:110972498-110972502	GAG	101	Yes	5	5	3	3	-2.46	G	TCT	C>T	1	1	1	1	2	Yes
chr12	87512168		Intergenic	chr12:87512164-87512173	GAAGAATA	10010000	Yes	3	3	8	4	0	G	TCT	C>T	1	1	1	1	2	Yes
chr16	60479146		Intergenic	chr16:60479144-60479154	AGAGTGAGA	010101010	Yes	4	4	9	2	-1.46	G	TCT	C>T	1	1	1	1	2	Yes
chr17	53716193		Intergenic	chr17:53716190-53716199	GTCTTCAT	10100100	Yes	5	5	8	3	-2.66	C	TCT	C>T	1	1	1	1	2	Yes
chr16	32927797		Intergenic	chr16:32927792-32927799	AGGAGA	011010	Yes	3	3	6	5	-1.46	G	TCT	C>T	1	1	1	1	2	Yes
chr3	80739253		Intergenic	chr3:80739249-80739254	TGAG	0101	Yes	6	6	4	4	-1.37	G	TCT	C>T	1	1	1	1	2	Yes
chr5	23253350		Intergenic	chr5:23253346-23253356	TCTCTTCTC	010100101	Yes	4	4	9	4	-0.46	C	TCT	C>T	1	1	1	1	2	Yes
chr8	57017291		Intergenic	chr8:57017287-57017297	CTTCTCAGA	100101010	Yes	10	10	9	4	-3.96	C	TCT	C>T	1	1	1	1	2	Yes
chr9	132317798		Intergenic	chr9:132317793-132317802	ATTTCTCA	00001010	Yes	3	3	8	5	-0.67	C	TCT	C>T	1	1	1	1	2	Yes
chr11	127290884		Intergenic	chr11:127290881-127290887	TTCTG	00101	Yes	2	2	5	3	-0.03	C	TCT	C>T	1	1	1	1	2	Yes
chr11	26057189		Intergenic	chr11:26057185-26057191	TCTCT	01010	Yes	5	5	5	4	-0.11	C	TCT	C>T	1	1	1	1	2	Yes
chr14	99271930		Intergenic	chr14:99271928-99271934	AGAGC	01011	Yes	3	3	5	2	-0.76	G	TCT	C>T	1	1	1	1	2	Yes
chr9	27324893		Intergenic	chr9:27324891-27324898	AGACGA	010110	Yes	4	4	6	2	-1.62	G	TCT	C>T	1	1	1	1	2	Yes
chr20	42476129		Intergenic	chr20:42476127-42476133	TCTCG	01011	Yes	5	5	5	2	-3.08	C	TCT	C>T	1	1	1	1	2	Yes
chr2	140644351		Intergenic	chr2:140644350-140644358	CTTCTGA	1001010	Yes	6	6	7	1	-3.23	C	TCT	C>T	1	1	1	1	2	Yes
chr3	5115219		Intergenic	chr3:5115215-5115222	TATCTG	000101	Yes	4	4	6	4	-0.35	C	TCT	C>T	1	1	1	1	2	Yes
chr4	167282544		Intergenic	chr4:167282537-167282545	TGCTCTC	0110101	Yes	4	4	7	7	-0.83	C	TCT	C>T	1	1	1	1	2	Yes
chr4	175913270		Intergenic	chr4:175913267-175913273	TTCTC	00101	Yes	4	4	5	3	-2.34	C	TCT	C>T	1	1	1	1	2	Yes
chr2	139753321		Intergenic	chr2:139753312-139753322	AGTCTCATC	010101001	Yes	5	5	9	9	-1.48	C	TCT	C>T	1	1	1	1	2	Yes
chr7	20763127	ABCB5	Intron	chr7:20763124-20763134	GAGCAGGTT	101101100	Yes	14	15	9	3	-0.87	G	GCT	C>T	0	1	1	1	2	Yes
chr7	20763125	ABCB5	Intron	chr7:20763124-20763134	GAGCAGGTT	101101100	Yes	14	15	9	1	-0.87	G	TCA	C>T	1	1	1	1	2	Yes
chr17	67634577	AC003051.1	Intron	chr17:67634571-67634581	CTCATCAGT	101001010	Yes	7	7	9	6	-1.65	C	TCA	C>T	1	1	1	1	2	Yes
chr17	67634572	AC003051.1	Intron	chr17:67634571-67634581	CTCATCAGT	101001010	Yes	7	7	9	1	-1.65	C	TCT	C>T	1	1	1	1	2	Yes
chr7	23624850	AC006026.10	Non-coding transcript	chr7:23624847-23624851	CTG	101	Yes	8	7	3	3	-1.86	G	TCA	C>T	1	1	1	1	2	Yes
chr7	23624848	AC006026.10	Non-coding transcript	chr7:23624847-23624851	CTG	101	Yes	8	7	3	1	-1.86	C	TCT	C>T	1	1	1	1	2	Yes
chr7	157272671	AC006372.4	Intron	chr7:157272669-157272679	TCTCTCTGT	010101010	Yes	3	3	9	2	-0.03	C	TCT	C>T	1	1	1	1	2	Yes
chr7	157272675	AC006372.4	Intron	chr7:157272669-157272679	TCTCTCTGT	010101010	Yes	3	3	9	6	-0.03	C	TCT	C>T	1	1	1	1	2	Yes
chr5	97448806	AC008834.1	Intron	chr5:97448802-97448810	TCTCGGT	0101110	Yes	10	10	7	4	-10.94	C	TCG	C>T	1	1	1	1	2	Yes
chr5	97448804	AC008834.1	Intron	chr5:97448802-97448810	TCTCGGT	0101110	Yes	10	10	7	2	-10.94	C	TCT	C>T	1	1	1	1	2	Yes
chr7	13698574	AC011288.2	Intron	chr7:13698572-13698582	AGAGCAGAG	010110101	Yes	6	6	9	2	-1.9	G	TCT	C>T	1	1	1	1	2	Yes
chr7	13698581	AC011288.2	Intron	chr7:13698572-13698582	AGAGCAGAG	010110101	Yes	6	6	9	9	-1.9	G	TCT	C>T	1	1	1	1	2	Yes
chr2	154440422	AC012501.2	Intron	chr2:154440418-154440426	CTTCCTC	1001101	Yes	4	4	7	4	-2.81	C	TCC	C>T	1	1	1	1	2	Yes
chr2	154440425	AC012501.2	Intron	chr2:154440418-154440426	CTTCCTC	1001101	Yes	4	4	7	7	-2.81	C	TCT	C>T	1	1	1	1	2	Yes
chr2	213452691	AC079610.1	Intron	chr2:213452687-213452692	GATG	1001	Yes	12	13	4	4	-0.86	G	TCA	C>T	1	1	1	1	2	Yes
chr2	213452688	AC079610.1	Intron	chr2:213452687-213452692	GATG	1001	Yes	12	13	4	1	-0.86	G	TCA	C>T	1	1	1	1	2	Yes
chr2	81009850	AC084193.1	Intron	chr2:81009847-81009851	CTC	101	Yes	4	4	3	3	-1.56	C	TCA	C>T	1	1	1	1	2	Yes
chr2	81009848	AC084193.1	Intron	chr2:81009847-81009851	CTC	101	Yes	4	4	3	1	-1.56	C	TCT	C>T	1	1	1	1	2	Yes
chr2	111728486	ACOXL	Intron	chr2:111728482-111728492	AGGGAAGAA	011100100	Yes	9	9	9	4	-1.23	G	TCC	C>T	1	1	1	1	2	Yes
chr2	111728489	ACOXL	Intron	chr2:111728482-111728492	AGGGAAGAA	011100100	Yes	9	9	9	7	-1.23	G	TCT	C>T	1	1	1	1	2	Yes
chr7	944253	ADAP1	Intron	chr7:944248-944258	ACGGCTCAG	011110101	Yes	6	6	9	5	-6.5	C	GCT	C>T	0	1	1	1	2	Yes
chr7	944255	ADAP1	Intron	chr7:944248-944258	ACGGCTCAG	011110101	Yes	6	6	9	7	-6.5	C	TCA	C>T	1	1	1	1	2	Yes
chr1	167862921	ADCY10	Intron	chr1:167862920-167862924	GAG	101	Yes	8	8	3	1	-7.12	G	TCA	C>T	1	1	1	1	2	Yes
chr1	167862923	ADCY10	Intron	chr1:167862920-167862924	GAG	101	Yes	8	8	3	3	-7.12	G	TCT	C>T	1	1	1	1	2	Yes
chr10	76096650	ADK	Intron	chr10:76096647-76096655	CTGTTCA	1010010	Yes	9	9	7	3	-6.66	G	ACA	C>T	0	1	1	1	2	Yes
chr10	76096653	ADK	Intron	chr10:76096647-76096655	CTGTTCA	1010010	Yes	9	9	7	6	-6.66	C	TCA	C>T	1	1	1	1	2	Yes
chr8	88719573	AF121898.3	Intron	chr8:88719567-88719574	CATCAC	100101	Yes	6	6	6	6	-4.65	C	ACA	C>T	0	1	1	1	2	Yes
chr8	88719568	AF121898.3	Intron	chr8:88719567-88719574	CATCAC	100101	Yes	6	6	6	1	-4.65	C	TCA	C>T	1	1	1	1	2	Yes
chr4	7935817	AFAP1	Intron	chr4:7935815-7935821	ACAGA	01010	Yes	2	2	5	2	-0.03	C	ACA	C>T	0	1	1	1	2	Yes
chr4	7935819	AFAP1	Intron	chr4:7935815-7935821	ACAGA	01010	Yes	2	2	5	4	-0.03	G	TCT	C>T	1	1	1	1	2	Yes
chr17	19847952	AKAP10	Intron	chr17:19847951-19847955	GAG	101	Yes	8	9	3	1	-2.17	G	TCA	C>T	1	1	1	1	2	Yes
chr17	19847954	AKAP10	Intron	chr17:19847951-19847955	GAG	101	Yes	8	9	3	3	-2.17	G	TCT	C>T	1	1	1	1	2	Yes
chr5	125913284	ALDH7A1	Intron	chr5:125913283-125913291	CAGTCTC	1010101	Yes	4	4	7	1	-0.95	C	TCA	C>T	1	1	1	1	2	Yes
chr5	125913290	ALDH7A1	Intron	chr5:125913283-125913291	CAGTCTC	1010101	Yes	4	4	7	7	-0.95	C	TCA	C>T	1	1	1	1	2	Yes
chr8	41576809	ANK1	Intron	chr8:41576808-41576814	CAGAA	10100	Yes	3	3	5	1	-1.11	C	TCA	C>T	1	1	1	1	2	Yes
chr8	41736531	ANK1	Intron	chr8:41736529-41736539	CGAGATTGC	110100011	Yes	9	10	9	2	-4.94	G	TCG	C>T	1	1	1	1	2	Yes
chr8	41736533	ANK1	Intron	chr8:41736529-41736539	CGAGATTGC	110100011	Yes	9	10	9	4	-4.94	G	TCT	C>T	1	1	1	1	2	Yes
chr8	41576811	ANK1	Intron	chr8:41576808-41576814	CAGAA	10100	Yes	3	3	5	3	-1.11	G	TCT	C>T	1	1	1	1	2	Yes
chr4	114275160	ANK2	Missense	chr4:114275154-114275164	AGGAGGACG	011011011	Yes	4	4	9	6	-2.43	G	TCC	C>T	1	1	1	1	2	Yes
chr4	114275159	ANK2	Synonymous	chr4:114275154-114275164	AGGAGGACG	011011011	Yes	4	4	9	5	-2.43	G	CCT	C>T	0	1	1	1	2	Yes
chr17	54537760	ANKFN1	Intron	chr17:54537756-54537761	TGAG	0101	Yes	3	3	4	4	-0.87	G	GCT	C>T	0	1	1	1	2	Yes
chr17	54537758	ANKFN1	Intron	chr17:54537756-54537761	TGAG	0101	Yes	3	3	4	2	-0.87	G	TCA	C>T	1	1	1	1	2	Yes
chr12	99811771	ANKS1B	Intron	chr12:99811770-99811775	CAGA	1010	Yes	8	8	4	1	-0.06	C	TCA	C>T	1	1	1	1	2	Yes
chr12	99811773	ANKS1B	Intron	chr12:99811770-99811775	CAGA	1010	Yes	8	8	4	3	-0.06	G	TCT	C>T	1	1	1	1	2	Yes
chr21	36153943	AP000330.8	Intron	chr21:36153942-36153950	GTCTCCT	1010110	Yes	5	5	7	1	-3.9	G	ACG	C>T	0	1	1	1	2	Yes
chr21	36153947	AP000330.8	Intron	chr21:36153942-36153950	GTCTCCT	1010110	Yes	5	5	7	5	-3.9	C	TCC	C>T	1	1	1	1	2	Yes
chr10	24936453	ARHGAP21	Intron	chr10:24936446-24936454	CTTCTTC	1001001	Yes	9	9	7	7	-3.42	C	TCA	C>T	1	1	1	1	2	Yes
chr10	24936447	ARHGAP21	Intron	chr10:24936446-24936454	CTTCTTC	1001001	Yes	9	9	7	1	-3.42	C	TCT	C>T	1	1	1	1	2	Yes
chr5	78255793	ARSB	Intron	chr5:78255792-78255800	CACTGTC	1010101	Yes	4	4	7	1	-2.02	C	TCA	C>T	1	1	1	1	2	Yes
chr5	78255799	ARSB	Intron	chr5:78255792-78255800	CACTGTC	1010101	Yes	4	4	7	7	-2.02	C	TCA	C>T	1	1	1	1	2	Yes
chr17	32330594	ASIC2	Intron	chr17:32330590-32330595	CATC	1001	Yes	8	8	4	4	-5.3	C	TCA	C>T	1	1	1	1	2	Yes
chr17	32330591	ASIC2	Intron	chr17:32330590-32330595	CATC	1001	Yes	8	8	4	1	-5.3	C	TCA	C>T	1	1	1	1	2	Yes
chr19	19768869	ATP13A1	Intron	chr19:19768864-19768872	GGATGAA	1100100	Yes	10	10	7	5	-4.47	G	TCA	C>T	1	1	1	1	2	Yes
chr19	19768866	ATP13A1	Intron	chr19:19768864-19768872	GGATGAA	1100100	Yes	10	10	7	2	-4.47	G	TCC	C>T	1	1	1	1	2	Yes
chr3	113492841	ATP6V1A	Intron	chr3:113492834-113492844	CATCATCAA	100100100	Yes	3	3	9	7	-0.27	C	TCA	C>T	1	1	1	1	2	Yes
chr3	113492838	ATP6V1A	Intron	chr3:113492834-113492844	CATCATCAA	100100100	Yes	3	3	9	4	-0.27	C	TCA	C>T	1	1	1	1	2	Yes
chrX	77014706	ATRX	Intron	chrX:77014705-77014714	CAAGAACA	10010010	Yes	6	7	8	1	0	C	ACA	C>T	0	1	1	1	2	Yes
chrX	77014709	ATRX	Intron	chrX:77014705-77014714	CAAGAACA	10010010	Yes	4	4	8	4	0	G	TCT	C>T	1	1	1	1	2	Yes
chr3	160802773	B3GALNT1	Splice region	chr3:160802768-160802776	ACTTCAG	0100101	Yes	13	13	7	5	-2.91	C	TCA	C>T	1	1	1	1	2	Yes
chr3	160802775	B3GALNT1	3' UTR	chr3:160802768-160802776	ACTTCAG	0100101	Yes	13	13	7	7	-2.91	G	TCT	C>T	1	1	1	1	2	Yes
chr7	34101209	BMPER	Intron	chr7:34101200-34101210	AGAAAGAAG	010001001	Yes	5	5	9	9	-1.48	G	CCT	C>T	0	1	1	1	2	Yes
chr7	34101206	BMPER	Intron	chr7:34101200-34101210	AGAAAGAAG	010001001	Yes	5	5	9	6	-1.48	G	TCT	C>T	1	1	1	1	2	Yes
chr6	32935951	BRD2	Upstream gene	chr6:32935945-32935953	GACGAGG	1011011	Yes	3	3	7	6	-1.85	G	CCT	C>T	0	1	1	1	2	Yes
chr6	32935949	BRD2	Upstream gene	chr6:32935945-32935953	GACGAGG	1011011	Yes	3	3	7	4	-1.85	G	TCG	C>T	1	1	1	1	2	Yes
chr14	105762643	BRF1	Intron	chr14:105762639-105762648	TCACGAGG	01011011	Yes	2	2	8	4	0	C	ACG	C>T	0	1	1	1	2	Yes
chr14	105762644	BRF1	Intron	chr14:105762639-105762648	TCACGAGG	01011011	Yes	2	2	8	5	0	G	TCG	C>T	1	1	1	1	2	Yes
chr10	128120864	C10orf90	Intron	chr10:128120856-128120866	GAGCCCTGA	101111010	Yes	8	7	9	8	-0.36	G	TCA	C>T	1	1	1	1	2	Yes
chr10	128120857	C10orf90	Intron	chr10:128120856-128120866	GAGCCCTGA	101111010	Yes	8	7	9	1	-0.36	G	TCC	C>T	1	1	1	1	2	Yes
chr1	244692997	C1orf101	Intron	chr1:244692994-244692998	CTC	101	Yes	3	3	3	3	-0.08	C	TCA	C>T	1	1	1	1	2	Yes
chr1	244692995	C1orf101	Intron	chr1:244692994-244692998	CTC	101	Yes	3	3	3	1	-0.08	C	TCT	C>T	1	1	1	1	2	Yes
chr11	118984042	C2CD2L	Intron	chr11:118984041-118984050	CAACTTCA	10010010	Yes	3	3	8	1	-1.02	C	CCA	C>T	0	1	1	1	2	Yes
chr11	118984048	C2CD2L	Intron	chr11:118984041-118984050	CAACTTCA	10010010	Yes	3	3	8	7	-1.02	C	TCA	C>T	1	1	1	1	2	Yes
chr19	6697319	C3	Intron	chr19:6697314-6697321	CTCTGA	101010	Yes	3	3	6	5	-0.56	G	TCA	C>T	1	1	1	1	2	Yes
chr19	6697317	C3	Intron	chr19:6697314-6697321	CTCTGA	101010	Yes	3	3	6	3	-0.56	C	TCT	C>T	1	1	1	1	2	Yes
chr4	37532558	C4orf19	Intron	chr4:37532554-37532564	CGAGAGAGT	110101010	Yes	9	10	9	4	-4.94	G	TCT	C>T	1	1	1	1	2	Yes
chr4	37532560	C4orf19	Intron	chr4:37532554-37532564	CGAGAGAGT	110101010	Yes	9	10	9	6	-4.94	G	TCT	C>T	1	1	1	1	2	Yes
chr8	86277251	CA1	Intron	chr8:86277246-86277255	GGATGAGA	11001010	Yes	3	3	8	5	-0.01	G	TCA	C>T	1	1	1	1	2	Yes
chr8	86277253	CA1	Intron	chr8:86277246-86277255	GGATGAGA	11001010	Yes	3	3	8	7	-0.01	G	TCT	C>T	1	1	1	1	2	Yes
chr7	134460411	CALD1	Intron	chr7:134460409-134460419	TGAGATCGT	010100110	Yes	9	10	9	2	-4.94	G	TCA	C>T	1	1	1	1	2	Yes
chr7	134460416	CALD1	Intron	chr7:134460409-134460419	TGAGATCGT	010100110	Yes	9	10	9	7	-4.94	C	TCG	C>T	1	1	1	1	2	Yes
chr17	4875057	CAMTA2	Intron	chr17:4875049-4875058	CTCGGCTC	10111101	Yes	11	12	8	8	-6.44	C	TCA	C>T	1	1	1	1	2	Yes
chr17	4875052	CAMTA2	Intron	chr17:4875049-4875058	CTCGGCTC	10111101	Yes	11	12	8	3	-6.44	C	TCG	C>T	1	1	1	1	2	Yes
chr6	21938876	CASC15	Intron	chr6:21938875-21938879	GAG	101	Yes	4	4	3	1	-1.41	G	TCA	C>T	1	1	1	1	2	Yes
chr6	21938878	CASC15	Intron	chr6:21938875-21938879	GAG	101	Yes	4	4	3	3	-1.41	G	TCT	C>T	1	1	1	1	2	Yes
chr20	6448526	CASC20	Intron	chr20:6448522-6448527	CTTC	1001	Yes	3	3	4	4	-1.26	C	TCA	C>T	1	1	1	1	2	Yes
chr20	6448523	CASC20	Intron	chr20:6448522-6448527	CTTC	1001	Yes	3	3	4	1	-1.26	C	TCT	C>T	1	1	1	1	2	Yes
chr18	66441735	CCDC102B	Intron	chr18:66441730-66441736	TTCTC	00101	Yes	4	4	5	5	-0.54	C	TCA	C>T	1	1	1	1	2	Yes
chr18	66441733	CCDC102B	Intron	chr18:66441730-66441736	TTCTC	00101	Yes	4	4	5	3	-0.54	C	TCT	C>T	1	1	1	1	2	Yes
chr2	55647228	CCDC88A	Upstream gene	chr2:55647222-55647231	CAGATCCT	10100110	Yes	14	13	8	6	-12.43	C	TCC	C>T	1	1	1	1	2	Yes
chr2	55647225	CCDC88A	Upstream gene	chr2:55647222-55647231	CAGATCCT	10100110	Yes	14	13	8	3	-12.43	G	TCT	C>T	1	1	1	1	2	Yes
chr2	55623786	CCDC88A	Intron	chr2:55623784-55623793	TCACGAGG	01011011	Yes	4	4	8	2	-0.89	C	TCA	C>T	1	1	1	1	2	Yes
chr2	55623789	CCDC88A	Intron	chr2:55623784-55623793	TCACGAGG	01011011	Yes	4	4	8	5	-0.89	G	TCG	C>T	1	1	1	1	2	Yes
chr12	69989957	CCT2	Intron	chr12:69989956-69989964	CACATCT	1010010	Yes	9	8	7	1	-1.23	C	TCA	C>T	1	1	1	1	2	Yes
chr12	69989962	CCT2	Intron	chr12:69989956-69989964	CACATCT	1010010	Yes	9	8	7	6	-1.23	C	TCT	C>T	1	1	1	1	2	Yes
chr1	207949441	CD46	Intron	chr1:207949440-207949445	CATC	1001	Yes	3	3	4	1	-0.37	C	TCA	C>T	1	1	1	1	2	Yes
chr1	207949444	CD46	Intron	chr1:207949440-207949445	CATC	1001	Yes	3	3	4	4	-0.37	C	TCA	C>T	1	1	1	1	2	Yes
chr12	56122696	CD63	5' UTR	chr12:56122693-56122699	CTCCC	10111	Yes	17	16	5	3	-7.07	C	TCC	C>T	1	1	1	1	2	Yes
chr12	56122694	CD63	5' UTR	chr12:56122693-56122699	CTCCC	10111	Yes	17	16	5	1	-7.07	C	TCT	C>T	1	1	1	1	2	Yes
chr5	19557557	CDH18	Intron	chr5:19557556-19557562	CATGA	10010	Yes	4	4	5	1	-0.74	C	TCA	C>T	1	1	1	1	2	Yes
chr5	19557560	CDH18	Intron	chr5:19557556-19557562	CATGA	10010	Yes	4	4	5	4	-0.74	G	TCA	C>T	1	1	1	1	2	Yes
chr3	134271121	CEP63	Intron	chr3:134271118-134271125	CACCGC	101111	Yes	4	4	6	3	-2.49	C	ACC	C>T	0	1	1	1	2	Yes
chr3	134271119	CEP63	Intron	chr3:134271118-134271125	CACCGC	101111	Yes	4	4	6	1	-2.49	C	TCA	C>T	1	1	1	1	2	Yes
chr2	182530048	CERKL	Intron	chr2:182530047-182530051	GAG	101	Yes	6	6	3	1	-2.24	G	TCA	C>T	1	1	1	1	2	Yes
chr2	182530050	CERKL	Intron	chr2:182530047-182530051	GAG	101	Yes	6	6	3	3	-2.24	G	TCT	C>T	1	1	1	1	2	Yes
chrX	36087827	CHDC2	Intron	chrX:36087818-36087828	AAAAATCTG	000000101	Yes	11	11	9	9	-1.66	G	TCA	C>T	1	1	1	1	2	Yes
chrX	36087825	CHDC2	Intron	chrX:36087818-36087828	AAAAATCTG	000000101	Yes	11	11	9	7	-1.66	C	TCT	C>T	1	1	1	1	2	Yes
chr7	29534970	CHN2	Intron	chr7:29534967-29534973	ACCTG	01101	Yes	3	3	5	3	-0.38	C	CCT	C>T	0	1	1	1	2	Yes
chr7	29534972	CHN2	Intron	chr7:29534967-29534973	ACCTG	01101	Yes	3	3	5	5	-0.38	G	TCA	C>T	1	1	1	1	2	Yes
chr5	129274117	CHSY3	Intron	chr5:129274113-129274119	TGAGT	01010	Yes	6	6	5	4	-2.94	G	ACT	C>T	0	1	1	1	2	Yes
chr5	129274115	CHSY3	Intron	chr5:129274113-129274119	TGAGT	01010	Yes	6	6	5	2	-2.94	G	TCA	C>T	1	1	1	1	2	Yes
chr2	122107325	CLASP1	Intron	chr2:122107322-122107326	CTC	101	Yes	7	7	3	3	-3.2	C	TCA	C>T	1	1	1	1	2	Yes
chr2	122107323	CLASP1	Intron	chr2:122107322-122107326	CTC	101	Yes	7	7	3	1	-3.2	C	TCT	C>T	1	1	1	1	2	Yes
chr3	170566806	CLDN11	Intron	chr3:170566803-170566813	ATCATGCTC	001001101	Yes	4	4	9	3	-1.71	C	TCA	C>T	1	1	1	1	2	Yes
chr3	170566812	CLDN11	Intron	chr3:170566803-170566813	ATCATGCTC	001001101	Yes	4	4	9	9	-1.71	C	TCG	C>T	1	1	1	1	2	Yes
chr11	122958515	CLMP	Intron	chr11:122958514-122958518	GAG	101	Yes	6	6	3	1	-4.44	G	TCA	C>T	1	1	1	1	2	Yes
chr11	122958517	CLMP	Intron	chr11:122958514-122958518	GAG	101	Yes	6	6	3	3	-4.44	G	TCT	C>T	1	1	1	1	2	Yes
chr8	62119225	CLVS1	Intron	chr8:62119220-62119228	CACTGCA	1010110	Yes	3	3	7	5	-0.4	G	GCA	C>T	0	1	1	1	2	Yes
chr8	62119221	CLVS1	Intron	chr8:62119220-62119228	CACTGCA	1010110	Yes	3	3	7	1	-0.4	C	TCA	C>T	1	1	1	1	2	Yes
chr14	54898216	CNIH1	Intron	chr14:54898211-54898217	TCTTC	01001	Yes	5	5	5	5	-1.82	C	TCA	C>T	1	1	1	1	2	Yes
chr14	54898213	CNIH1	Intron	chr14:54898211-54898217	TCTTC	01001	Yes	5	5	5	2	-1.82	C	TCT	C>T	1	1	1	1	2	Yes
chr7	155319491	CNPY1	Intron	chr7:155319489-155319496	AGAGAA	010100	Yes	4	4	6	2	-1.84	G	TCT	C>T	1	1	1	1	2	Yes
chr7	155319493	CNPY1	Intron	chr7:155319489-155319496	AGAGAA	010100	Yes	4	4	6	4	-1.84	G	TCT	C>T	1	1	1	1	2	Yes
chr3	3046068	CNTN4	Intron	chr3:3046064-3046074	CTTCCACCC	100110111	Yes	4	4	9	4	-0.6	C	TCC	C>T	1	1	1	1	2	Yes
chr3	3046065	CNTN4	Intron	chr3:3046064-3046074	CTTCCACCC	100110111	Yes	4	4	9	1	-0.6	C	TCT	C>T	1	1	1	1	2	Yes
chr7	147111815	CNTNAP2	Intron	chr7:147111811-147111820	TCACGAGG	01011011	Yes	2	2	8	4	0	C	ACG	C>T	0	1	1	1	2	Yes
chr7	146634523	CNTNAP2	Intron	chr7:146634522-146634530	GATGAAT	1001000	Yes	10	11	7	1	-1.64	G	TCA	C>T	1	1	1	1	2	Yes
chr7	146634526	CNTNAP2	Intron	chr7:146634522-146634530	GATGAAT	1001000	Yes	10	11	7	4	-1.64	G	TCA	C>T	1	1	1	1	2	Yes
chr7	147661666	CNTNAP2	Intron	chr7:147661663-147661668	CTGA	1010	Yes	10	10	4	3	-1.75	G	TCA	C>T	1	1	1	1	2	Yes
chr7	147111816	CNTNAP2	Intron	chr7:147111811-147111820	TCACGAGG	01011011	Yes	2	2	8	5	0	G	TCG	C>T	1	1	1	1	2	Yes
chr7	147661664	CNTNAP2	Intron	chr7:147661663-147661668	CTGA	1010	Yes	10	10	4	1	-1.75	C	TCT	C>T	1	1	1	1	2	Yes
chr6	70614278	COL19A1	Intron	chr6:70614275-70614285	GACGAAGGG	101100111	Yes	7	8	9	3	-1.03	C	ACG	C>T	0	1	1	1	2	Yes
chr6	70614279	COL19A1	Intron	chr6:70614275-70614285	GACGAAGGG	101100111	Yes	7	8	9	4	-1.03	G	TCG	C>T	1	1	1	1	2	Yes
chr8	139728388	COL22A1	Intron	chr8:139728384-139728389	CGAG	1101	Yes	6	6	4	4	-3.2	G	CCT	C>T	0	1	1	1	2	Yes
chr8	139728386	COL22A1	Intron	chr8:139728384-139728389	CGAG	1101	Yes	6	6	4	2	-3.2	G	TCG	C>T	1	1	1	1	2	Yes
chr4	109800634	COL25A1	Intron	chr4:109800631-109800635	CTC	101	Yes	4	4	3	3	-1.6	C	TCA	C>T	1	1	1	1	2	Yes
chr4	109800632	COL25A1	Intron	chr4:109800631-109800635	CTC	101	Yes	4	4	3	1	-1.6	C	TCT	C>T	1	1	1	1	2	Yes
chr3	130084189	COL6A5	Intron	chr3:130084181-130084191	GAGATCTCG	101001011	Yes	9	8	9	8	-4.84	C	TCG	C>T	1	2	1	1	2	Yes
chr3	130084184	COL6A5	Intron	chr3:130084181-130084191	GAGATCTCG	101001011	Yes	9	8	9	3	-4.84	G	TCT	C>T	1	1	1	1	2	Yes
chr9	131092431	COQ4	Intron	chr9:131092427-131092436	TCACGAAG	01011001	Yes	2	2	8	4	0	C	ACG	C>T	0	1	1	1	2	Yes
chr9	131092432	COQ4	Intron	chr9:131092427-131092436	TCACGAAG	01011001	Yes	2	2	8	5	0	G	TCG	C>T	1	1	1	1	2	Yes
chr8	68655190	CPA6	Intron	chr8:68655186-68655192	TGACG	01011	Yes	9	9	5	4	-3.51	C	ACG	C>T	0	1	1	1	2	Yes
chr8	68655188	CPA6	Intron	chr8:68655186-68655192	TGACG	01011	Yes	9	9	5	2	-3.51	G	TCA	C>T	1	1	1	1	2	Yes
chr7	120802679	CPED1	Intron	chr7:120802678-120802687	CACTGAAA	10101000	Yes	5	5	8	1	-0.77	C	TCA	C>T	1	1	1	1	2	Yes
chr7	120802683	CPED1	Intron	chr7:120802678-120802687	CACTGAAA	10101000	Yes	5	5	8	5	-0.77	G	TCA	C>T	1	1	1	1	2	Yes
chr8	98113598	CPQ	Intron	chr8:98113594-98113600	GATCA	10010	Yes	8	8	5	4	-6.63	C	TCA	C>T	1	1	1	1	2	Yes
chr8	98113595	CPQ	Intron	chr8:98113594-98113600	GATCA	10010	Yes	8	8	5	1	-6.63	G	TCA	C>T	1	1	1	1	2	Yes
chr8	3051038	CSMD1	Intron	chr8:3051037-3051045	GTCCTCT	1011010	Yes	3	3	7	1	-0.55	G	ACG	C>T	0	1	1	1	2	Yes
chr8	4152053	CSMD1	Intron	chr8:4152048-4152055	AGATGA	010010	Yes	5	5	6	5	-1.66	G	TCA	C>T	1	1	1	1	2	Yes
chr8	4159351	CSMD1	Intron	chr8:4159349-4159354	TCAG	0101	Yes	4	4	4	2	-0.97	C	TCA	C>T	1	1	1	1	2	Yes
chr8	3051040	CSMD1	Intron	chr8:3051037-3051045	GTCCTCT	1011010	Yes	3	3	7	3	-0.55	C	TCC	C>T	1	1	1	1	2	Yes
chr8	4159353	CSMD1	Intron	chr8:4159349-4159354	TCAG	0101	Yes	4	4	4	4	-0.97	G	TCT	C>T	1	1	1	1	2	Yes
chr8	4152050	CSMD1	Intron	chr8:4152048-4152055	AGATGA	010010	Yes	5	5	6	2	-1.66	G	TCT	C>T	1	1	1	1	2	Yes
chr5	151097176	CTB-113P19.1	Intron	chr5:151097175-151097179	GAG	101	Yes	3	3	3	1	-0.23	G	TCA	C>T	1	1	1	1	2	Yes
chr5	151097178	CTB-113P19.1	Intron	chr5:151097175-151097179	GAG	101	Yes	3	3	3	3	-0.23	G	TCT	C>T	1	1	1	1	2	Yes
chr5	163662034	CTC-207P7.1	Upstream gene	chr5:163662031-163662040	GTGATCAA	10100100	Yes	7	7	8	3	-0.52	G	TCA	C>T	1	1	1	1	2	Yes
chr5	163662037	CTC-207P7.1	Upstream gene	chr5:163662031-163662040	GTGATCAA	10100100	Yes	7	7	8	6	-0.52	C	TCA	C>T	1	1	1	1	2	Yes
chr5	95372257	CTD-2337A12.1	Intron	chr5:95372250-95372259	CTGTCTCT	10101010	Yes	6	6	8	7	-3.38	C	TCT	C>T	1	1	1	1	2	Yes
chr5	95372251	CTD-2337A12.1	Intron	chr5:95372250-95372259	CTGTCTCT	10101010	Yes	6	6	8	1	-3.38	C	TCT	C>T	1	1	1	1	2	Yes
chr16	89054063	CTD-2555A7.1	Intron	chr16:89054059-89054067	ACTCGTC	0101101	Yes	3	3	7	4	-0.11	C	TCG	C>T	1	1	1	1	2	Yes
chr16	89054066	CTD-2555A7.1	Intron	chr16:89054059-89054067	ACTCGTC	0101101	Yes	3	3	7	7	-0.11	C	TCT	C>T	1	1	1	1	2	Yes
chr14	28154960	CTD-3006G17.2	Intron	chr14:28154959-28154964	GAGA	1010	Yes	16	16	4	1	-0.8	G	TCT	C>T	1	1	1	1	2	Yes
chr14	28154962	CTD-3006G17.2	Intron	chr14:28154959-28154964	GAGA	1010	Yes	16	16	4	3	-0.8	G	TCT	C>T	1	1	1	1	2	Yes
chr20	44521668	CTSA	Intron	chr20:44521666-44521672	CCTCC	11011	Yes	7	7	5	2	-6.23	C	CCT	C>T	0	1	1	1	2	Yes
chr20	44521670	CTSA	Intron	chr20:44521666-44521672	CCTCC	11011	Yes	7	7	5	4	-6.23	C	TCC	C>T	1	1	1	1	2	Yes
chr9	90137701	DAPK1	Intron	chr9:90137698-90137702	CTC	101	Yes	5	5	3	3	-3.77	C	TCA	C>T	1	1	1	1	2	Yes
chr9	90137699	DAPK1	Intron	chr9:90137698-90137702	CTC	101	Yes	5	5	3	1	-3.77	C	TCT	C>T	1	1	1	1	2	Yes
chr11	108589393	DDX10	Intron	chr11:108589391-108589400	TGATGTGA	01001010	Yes	6	6	8	2	-1.12	G	TCA	C>T	1	1	1	1	2	Yes
chr11	108589398	DDX10	Intron	chr11:108589391-108589400	TGATGTGA	01001010	Yes	6	6	8	7	-1.12	G	TCA	C>T	1	1	1	1	2	Yes
chr11	75490645	DGAT2	Intron	chr11:75490643-75490649	TCTCT	01010	Yes	3	3	5	2	-2.16	C	TCT	C>T	1	1	1	1	2	Yes
chr11	75490647	DGAT2	Intron	chr11:75490643-75490649	TCTCT	01010	Yes	3	3	5	4	-2.16	C	TCT	C>T	1	1	1	1	2	Yes
chr11	83647365	DLG2	Intron	chr11:83647363-83647369	TGATG	01001	Yes	3	3	5	2	-1.38	G	TCA	C>T	1	1	1	1	2	Yes
chr11	83647368	DLG2	Intron	chr11:83647363-83647369	TGATG	01001	Yes	3	3	5	5	-1.38	G	TCA	C>T	1	1	1	1	2	Yes
chrX	31880449	DMD	Intron	chrX:31880443-31880450	TTCATC	001001	Yes	3	3	6	6	-0.36	C	TCA	C>T	1	1	1	1	2	Yes
chrX	31880446	DMD	Intron	chrX:31880443-31880450	TTCATC	001001	Yes	3	3	6	3	-0.36	C	TCA	C>T	1	1	1	1	2	Yes
chr1	225297183	DNAH14	Intron	chr1:225297180-225297187	ATGAGA	001010	Yes	4	4	6	3	-0.15	G	TCA	C>T	1	1	1	1	2	Yes
chr1	225297185	DNAH14	Intron	chr1:225297180-225297187	ATGAGA	001010	Yes	4	4	6	5	-0.15	G	TCT	C>T	1	1	1	1	2	Yes
chr2	84850057	DNAH6	Intron	chr2:84850056-84850061	GTTG	1001	Yes	6	6	4	1	-1.6	G	ACA	C>T	0	1	1	1	2	Yes
chr2	84850060	DNAH6	Intron	chr2:84850056-84850061	GTTG	1001	Yes	6	6	4	4	-2.22045e-16	G	TCA	C>T	1	1	1	1	2	Yes
chr6	38801259	DNAH8	Intron	chr6:38801257-38801263	AGTCA	01010	Yes	4	4	5	2	-2.72	G	ACT	C>T	0	1	1	1	2	Yes
chr6	38801261	DNAH8	Intron	chr6:38801257-38801263	AGTCA	01010	Yes	4	4	5	4	-2.72	C	TCA	C>T	1	1	1	1	2	Yes
chr9	34517994	DNAI1	Intron	chr9:34517987-34517996	AATGATCA	00010010	Yes	9	9	8	7	-8.98	C	TCA	C>T	1	1	1	1	2	Yes
chr9	34517991	DNAI1	Intron	chr9:34517987-34517996	AATGATCA	00010010	Yes	9	9	8	4	-8.98	G	TCA	C>T	1	1	1	1	2	Yes
chr3	51135556	DOCK3	Intron	chr3:51135550-51135558	GATCTCA	1001010	Yes	8	9	7	6	-3.31	C	TCA	C>T	1	1	1	1	2	Yes
chr3	51135551	DOCK3	Intron	chr3:51135550-51135558	GATCTCA	1001010	Yes	8	9	7	1	-3.31	G	TCG	C>T	1	1	1	1	2	Yes
chr21	38627242	DSCR3	Intron	chr21:38627234-38627244	GACAGATCA	101010010	Yes	14	15	9	8	-1.54	C	TCA	C>T	1	1	1	1	2	Yes
chr21	38627235	DSCR3	Intron	chr21:38627234-38627244	GACAGATCA	101010010	Yes	14	15	9	1	-1.54	G	TCC	C>T	1	1	1	1	2	Yes
chr7	55106132	EGFR	Intron	chr7:55106127-55106134	GGATGA	110010	Yes	3	3	6	5	-0.65	G	TCA	C>T	1	1	1	1	2	Yes
chr7	55106129	EGFR	Intron	chr7:55106127-55106134	GGATGA	110010	Yes	3	3	6	2	-0.65	G	TCC	C>T	1	1	1	1	2	Yes
chr14	34501883	EGLN3	Intron	chr14:34501882-34501886	CAG	101	Yes	3	3	3	1	-1.26	C	TCA	C>T	1	1	1	1	2	Yes
chr14	34501885	EGLN3	Intron	chr14:34501882-34501886	CAG	101	Yes	3	3	3	3	-1.26	G	TCT	C>T	1	1	1	1	2	Yes
chr15	40256007	EIF2AK4	Intron	chr15:40256004-40256012	AAGAAGA	0010010	Yes	5	5	7	3	-0.18	G	TCT	C>T	1	1	1	1	2	Yes
chr15	40256010	EIF2AK4	Intron	chr15:40256004-40256012	AAGAAGA	0010010	Yes	5	5	7	6	-0.18	G	TCT	C>T	1	1	1	1	2	Yes
chr8	109387285	EIF3E	Intron	chr8:109387284-109387288	GAG	101	Yes	7	7	3	1	-4.03	G	TCA	C>T	1	1	1	1	2	Yes
chr8	109387287	EIF3E	Intron	chr8:109387284-109387288	GAG	101	Yes	7	7	3	3	-4.03	G	TCT	C>T	1	1	1	1	2	Yes
chrX	110863566	EIF4BP7	Non-coding transcript	chrX:110863561-110863567	CACTC	10101	Yes	3	3	5	5	-1.3	C	TCA	C>T	1	1	1	1	2	Yes
chrX	110863562	EIF4BP7	Non-coding transcript	chrX:110863561-110863567	CACTC	10101	Yes	3	3	5	1	-1.3	C	TCA	C>T	1	1	1	1	2	Yes
chrX	129228346	ELF4	Intron	chrX:129228345-129228349	GAG	101	Yes	4	4	3	1	-1.41	G	TCA	C>T	1	1	1	1	2	Yes
chrX	129228348	ELF4	Intron	chrX:129228345-129228349	GAG	101	Yes	4	4	3	3	-1.41	G	TCT	C>T	1	1	1	1	2	Yes
chr16	85824879	EMC8	Intron	chr16:85824876-85824880	CTG	101	Yes	4	4	3	3	-0.23	G	TCA	C>T	1	1	1	1	2	Yes
chr16	85824877	EMC8	Intron	chr16:85824876-85824880	CTG	101	Yes	4	4	3	1	-0.23	C	TCT	C>T	1	1	1	1	2	Yes
chr14	100243097	EML1	Intron	chr14:100243091-100243101	AGTTTGTTC	010001001	Yes	5	5	9	6	-1.28	G	ACA	C>T	0	1	1	1	2	Yes
chr14	100243100	EML1	Intron	chr14:100243091-100243101	AGTTTGTTC	010001001	Yes	5	5	9	9	-1.28	C	TCT	C>T	1	1	1	1	2	Yes
chr7	143198941	EPHA1-AS1	Intron	chr7:143198939-143198948	TCAGAGGC	01010111	Yes	4	4	8	2	-1.03	C	TCA	C>T	1	1	1	1	2	Yes
chr7	143198943	EPHA1-AS1	Intron	chr7:143198939-143198948	TCAGAGGC	01010111	Yes	4	4	8	4	-1.03	G	TCT	C>T	1	1	1	1	2	Yes
chr8	58940913	FAM110B	Intron	chr8:58940910-58940917	CACCTC	101101	Yes	3	3	6	3	-0.73	C	ACC	C>T	0	1	1	1	2	Yes
chr8	58940916	FAM110B	Intron	chr8:58940910-58940917	CACCTC	101101	Yes	3	3	6	6	-0.73	C	TCG	C>T	1	1	1	1	2	Yes
chr2	203586387	FAM117B	Intron	chr2:203586381-203586391	GGTCTCGCT	110101110	Yes	3	3	9	6	-0.11	C	TCG	C>T	1	1	1	1	2	Yes
chr2	203586385	FAM117B	Intron	chr2:203586381-203586391	GGTCTCGCT	110101110	Yes	3	3	9	4	-0.11	C	TCT	C>T	1	1	1	1	2	Yes
chr4	89650510	FAM13A	Intron	chr4:89650507-89650515	TGCTCTT	0110100	Yes	3	3	7	3	-0.8	C	GCT	C>T	0	1	1	1	2	Yes
chr4	89650512	FAM13A	Intron	chr4:89650507-89650515	TGCTCTT	0110100	Yes	3	3	7	5	-0.8	C	TCT	C>T	1	1	1	1	2	Yes
chr20	25782611	FAM182B	Intron	chr20:25782610-25782616	GAGAT	10100	Yes	4	4	5	1	-0.3	G	TCA	C>T	1	1	1	1	2	Yes
chr20	25782613	FAM182B	Intron	chr20:25782610-25782616	GAGAT	10100	Yes	4	4	5	3	-0.3	G	TCT	C>T	1	1	1	1	2	Yes
chr6	119415767	FAM184A	Intron	chr6:119415764-119415768	GAG	101	Yes	6	6	3	3	-4.56	G	CCT	C>T	0	1	1	1	2	Yes
chr6	119415765	FAM184A	Intron	chr6:119415764-119415768	GAG	101	Yes	6	6	3	1	-4.56	G	TCG	C>T	1	1	1	1	2	Yes
chrX	79644176	FAM46D	Intron	chrX:79644173-79644179	CTCCA	10110	Yes	7	7	5	3	-2.76	C	TCC	C>T	1	1	1	1	2	Yes
chrX	79644174	FAM46D	Intron	chrX:79644173-79644179	CTCCA	10110	Yes	7	7	5	1	-2.76	C	TCT	C>T	1	1	1	1	2	Yes
chr20	49295466	FAM65C	Intron	chr20:49295465-49295471	CTTCA	10010	Yes	4	4	5	1	-1.71	C	ACT	C>T	0	1	1	1	2	Yes
chr20	49295469	FAM65C	Intron	chr20:49295465-49295471	CTTCA	10010	Yes	4	4	5	4	-1.71	C	TCA	C>T	1	1	1	1	2	Yes
chrX	9074589	FAM9B	Intron	chrX:9074584-9074590	TCTTC	01001	Yes	6	7	5	5	-0.62	C	TCA	C>T	1	1	1	1	2	Yes
chrX	9074586	FAM9B	Intron	chrX:9074584-9074590	TCTTC	01001	Yes	6	7	5	2	-0.62	C	TCT	C>T	1	1	1	1	2	Yes
chr5	127914169	FBN2	Intron	chr5:127914165-127914170	CTTC	1001	Yes	7	7	4	4	-7.45	C	TCA	C>T	1	1	1	1	2	Yes
chr5	127914166	FBN2	Intron	chr5:127914165-127914170	CTTC	1001	Yes	7	7	4	1	-7.45	C	TCT	C>T	1	1	1	1	2	Yes
chr8	28272374	FBXO16	Intron	chr8:28272367-28272377	AAATCTCCA	000010110	Yes	9	9	9	7	-3.05	C	TCC	C>T	1	1	1	1	2	Yes
chr8	28272372	FBXO16	Intron	chr8:28272367-28272377	AAATCTCCA	000010110	Yes	9	9	9	5	-3.05	C	TCT	C>T	1	1	1	1	2	Yes
chr14	53326604	FERMT2	Intron	chr14:53326596-53326606	GCGATCTCA	111001010	Yes	10	9	9	8	-4.96	C	TCA	C>T	1	1	1	1	2	Yes
chr14	53326599	FERMT2	Intron	chr14:53326596-53326606	GCGATCTCA	111001010	Yes	10	9	9	3	-4.96	G	TCG	C>T	1	1	1	1	2	Yes
chr15	44187563	FRMD5	Intron	chr15:44187558-44187567	CTCTCAGT	10101010	Yes	8	7	8	5	-0.62	C	TCA	C>T	1	1	1	1	2	Yes
chr15	44187561	FRMD5	Intron	chr15:44187558-44187567	CTCTCAGT	10101010	Yes	8	7	8	3	-0.62	C	TCT	C>T	1	1	1	1	2	Yes
chr15	27617168	GABRG3	Intron	chr15:27617167-27617172	GTTC	1001	Yes	12	12	4	1	-6.43	G	ACA	C>T	0	1	1	1	2	Yes
chr15	27617171	GABRG3	Intron	chr15:27617167-27617172	GTTC	1001	Yes	12	12	4	4	-6.13	C	TCA	C>T	1	1	1	1	2	Yes
chr10	26565280	GAD2	Intron	chr10:26565276-26565285	TGACTCTG	01010101	Yes	3	3	8	4	-0.79	C	ACT	C>T	0	1	1	1	2	Yes
chr10	26565282	GAD2	Intron	chr10:26565276-26565285	TGACTCTG	01010101	Yes	3	3	8	6	-0.79	C	TCT	C>T	1	1	1	1	2	Yes
chr9	74731352	GDA	Intron	chr9:74731346-74731354	GGAGTGC	1101011	Yes	5	5	7	6	-2.56	G	GCA	C>T	0	1	1	1	2	Yes
chr9	74731348	GDA	Intron	chr9:74731346-74731354	GGAGTGC	1101011	Yes	5	5	7	2	-2.56	G	TCC	C>T	1	1	1	1	2	Yes
chr18	11713946	GNAL	Intron	chr18:11713943-11713947	GAG	101	Yes	3	3	3	3	-1.66	G	CCT	C>T	0	1	1	1	2	Yes
chr18	11713944	GNAL	Intron	chr18:11713943-11713947	GAG	101	Yes	3	3	3	1	-1.66	G	TCG	C>T	1	1	1	1	2	Yes
chr5	90203948	GPR98	Intron	chr5:90203947-90203952	GTGA	1010	Yes	3	3	4	1	-1.98	G	ACG	C>T	0	1	1	1	2	Yes
chr5	90203950	GPR98	Intron	chr5:90203947-90203952	GTGA	1010	Yes	3	3	4	3	-1.98	G	TCA	C>T	1	1	1	1	2	Yes
chr18	18919127	GREB1L	Intron	chr18:18919124-18919134	GTGACAGAG	101010101	Yes	4	4	9	3	-1.51	G	TCA	C>T	1	1	1	1	2	Yes
chr18	18919131	GREB1L	Intron	chr18:18919124-18919134	GTGACAGAG	101010101	Yes	4	4	9	7	-1.51	G	TCT	C>T	1	1	1	1	2	Yes
chr1	240671373	GREM2	Intron	chr1:240671368-240671374	TTCTG	00101	Yes	4	4	5	5	-0.53	G	TCA	C>T	1	1	1	1	2	Yes
chr1	240671371	GREM2	Intron	chr1:240671368-240671374	TTCTG	00101	Yes	4	4	5	3	-0.53	C	TCT	C>T	1	1	1	1	2	Yes
chr11	120404777	GRIK4	Intron	chr11:120404775-120404781	TGATC	01001	Yes	6	6	5	2	-5.05	G	TCA	C>T	1	1	1	1	2	Yes
chr11	120404780	GRIK4	Intron	chr11:120404775-120404781	TGATC	01001	Yes	6	6	5	5	-5.05	C	TCC	C>T	1	1	1	1	2	Yes
chr2	144934886	GTDC1	Intron	chr2:144934883-144934891	CCGAAGA	1110010	Yes	9	9	7	3	-4.86	G	TCG	C>T	1	1	1	1	2	Yes
chr2	144934889	GTDC1	Intron	chr2:144934883-144934891	CCGAAGA	1110010	Yes	9	9	7	6	-4.86	G	TCT	C>T	1	1	1	1	2	Yes
chr22	23990676	GUSBP11	Intron	chr22:23990675-23990681	CATCC	10011	Yes	3	3	5	1	-0.87	C	TCA	C>T	1	1	1	1	2	Yes
chr22	23990679	GUSBP11	Intron	chr22:23990675-23990681	CATCC	10011	Yes	3	3	5	4	-0.87	C	TCC	C>T	1	1	1	1	2	Yes
chr12	123154495	HCAR1	Intron	chr12:123154494-123154502	CATCATC	1001001	Yes	8	8	7	1	-0.24	C	TCA	C>T	1	1	1	1	2	Yes
chr12	123154498	HCAR1	Intron	chr12:123154494-123154502	CATCATC	1001001	Yes	8	8	7	4	-0.24	C	TCA	C>T	1	1	1	1	2	Yes
chr12	123211777	HCAR1	Intron	chr12:123211773-123211783	TATGATCAT	000100100	Yes	6	7	9	4	-0.31	G	TCA	C>T	1	1	1	1	2	Yes
chr12	123211780	HCAR1	Intron	chr12:123211773-123211783	TATGATCAT	000100100	Yes	6	7	9	7	-0.31	C	TCA	C>T	1	1	1	1	2	Yes
chr17	79650963	HGS	5' UTR	chr17:79650959-79650966	CTCCTC	101101	Yes	4	4	6	4	-3	C	CCT	C>T	0	1	1	1	2	Yes
chr17	79650962	HGS	5' UTR	chr17:79650959-79650966	CTCCTC	101101	Yes	4	4	6	3	-3	C	TCC	C>T	1	1	1	1	2	Yes
chr1	210724044	HHAT	Intron	chr1:210724041-210724045	CTC	101	Yes	7	7	3	3	-5.55	C	TCA	C>T	1	1	1	1	2	Yes
chr1	210724042	HHAT	Intron	chr1:210724041-210724045	CTC	101	Yes	7	7	3	1	-5.55	C	TCT	C>T	1	1	1	1	2	Yes
chr4	175430695	HPGD	Intron	chr4:175430693-175430703	TGAAGAAAT	010010000	Yes	4	4	9	2	-0.72	G	TCA	C>T	1	1	1	1	2	Yes
chr4	175430698	HPGD	Intron	chr4:175430693-175430703	TGAAGAAAT	010010000	Yes	4	4	9	5	-0.72	G	TCT	C>T	1	1	1	1	2	Yes
chr3	148862124	HPS3	Intron	chr3:148862117-148862127	CGAGATCGT	110100110	Yes	9	10	9	7	-4.94	C	TCG	C>T	1	1	1	1	2	Yes
chr3	148862119	HPS3	Intron	chr3:148862117-148862127	CGAGATCGT	110100110	Yes	9	10	9	2	-4.94	G	TCG	C>T	1	1	1	1	2	Yes
chr3	11181093	HRH1	Intron	chr3:11181086-11181095	TCCCGAGT	01111010	Yes	7	7	8	7	-3.63	G	ACT	C>T	0	1	1	1	2	Yes
chr3	11181091	HRH1	Intron	chr3:11181086-11181095	TCCCGAGT	01111010	Yes	7	7	8	5	-3.63	G	TCG	C>T	1	1	1	1	2	Yes
chr14	102564085	HSP90AA1	Intron	chr14:102564081-102564087	GATCA	10010	Yes	7	7	5	4	-7.79	C	TCA	C>T	1	1	1	1	2	Yes
chr14	102564082	HSP90AA1	Intron	chr14:102564081-102564087	GATCA	10010	Yes	7	7	5	1	-7.79	G	TCC	C>T	1	1	1	1	2	Yes
chr1	18686936	IGSF21	Intron	chr1:18686935-18686942	CTGACT	101010	Yes	3	3	6	1	-0.33	C	CCT	C>T	0	1	1	1	2	Yes
chr1	18686938	IGSF21	Intron	chr1:18686935-18686942	CTGACT	101010	Yes	3	3	6	3	-0.33	G	TCA	C>T	1	1	1	1	2	Yes
chr15	81565179	IL16	Intron	chr15:81565174-81565183	ACTTCAGA	01001010	Yes	7	7	8	5	-3.36	C	TCA	C>T	1	1	1	1	2	Yes
chr15	81565181	IL16	Intron	chr15:81565174-81565183	ACTTCAGA	01001010	Yes	7	7	8	7	-3.36	G	TCT	C>T	1	1	1	1	2	Yes
chrX	104335421	IL1RAPL2	Intron	chrX:104335420-104335426	GTTCT	10010	Yes	3	3	5	1	-0.33	G	ACT	C>T	0	1	1	1	2	Yes
chrX	104335424	IL1RAPL2	Intron	chrX:104335420-104335426	GTTCT	10010	Yes	3	3	5	4	-0.33	C	TCT	C>T	1	1	1	1	2	Yes
chr6	33595009	ITPR3	Intron	chr6:33595008-33595018	CAGATTAAA	101000000	Yes	10	10	9	1	-3.87	C	TCA	C>T	1	1	1	1	2	Yes
chr6	33595011	ITPR3	Intron	chr6:33595008-33595018	CAGATTAAA	101000000	Yes	10	10	9	3	-3.87	G	TCT	C>T	1	1	1	1	2	Yes
chr1	15261426	KAZN	Intron	chr1:15261422-15261430	AGGCTGA	0111010	Yes	3	3	7	4	-0.41	C	GCT	C>T	0	1	1	1	2	Yes
chr1	15261428	KAZN	Intron	chr1:15261422-15261430	AGGCTGA	0111010	Yes	3	3	7	6	-0.41	G	TCA	C>T	1	1	1	1	2	Yes
chr2	96013722	KCNIP3	Intron	chr2:96013721-96013725	CTC	101	Yes	4	4	3	1	-3.82	C	CCT	C>T	0	1	1	1	2	Yes
chr2	96013724	KCNIP3	Intron	chr2:96013721-96013725	CTC	101	Yes	4	4	3	3	-3.82	C	TCG	C>T	1	1	1	1	2	Yes
chr4	20946235	KCNIP4	Intron	chr4:20946229-20946237	CTCATCA	1010010	Yes	10	9	7	6	-2.97	C	TCA	C>T	1	1	1	1	2	Yes
chr4	20946232	KCNIP4	Intron	chr4:20946229-20946237	CTCATCA	1010010	Yes	10	9	7	3	-2.97	C	TCA	C>T	1	1	1	1	2	Yes
chr4	21401693	KCNIP4	Intron	chr4:21401686-21401696	TCTCTTCCT	010100110	Yes	3	3	9	7	-0.23	C	TCC	C>T	1	1	1	1	2	Yes
chr4	21401690	KCNIP4	Intron	chr4:21401686-21401696	TCTCTTCCT	010100110	Yes	3	3	9	4	-0.23	C	TCT	C>T	1	1	1	1	2	Yes
chrX	69591891	KIF4A	Intron	chrX:69591885-69591892	TCAGAC	010101	Yes	9	9	6	6	-1.28	C	ACG	C>T	0	1	1	1	2	Yes
chrX	69591887	KIF4A	Intron	chrX:69591885-69591892	TCAGAC	010101	Yes	9	9	6	2	-1.28	C	TCA	C>T	1	1	1	1	2	Yes
chr19	51372966	KLK2	Intron	chr19:51372961-51372970	AGATCTGA	01001010	Yes	3	3	8	5	-0.01	C	TCT	C>T	1	1	1	1	2	Yes
chr19	51372963	KLK2	Intron	chr19:51372961-51372970	AGATCTGA	01001010	Yes	3	3	8	2	-0.01	G	TCT	C>T	1	1	1	1	2	Yes
chr14	56113557	KTN1	Intron	chr14:56113549-56113559	AAGTCTTCA	001010010	Yes	7	7	9	8	-0.05	C	TCA	C>T	1	1	1	1	2	Yes
chr14	56113554	KTN1	Intron	chr14:56113549-56113559	AAGTCTTCA	001010010	Yes	7	7	9	5	-0.05	C	TCT	C>T	1	1	1	1	2	Yes
chr4	182050108	LINC00290	Intron	chr4:182050104-182050110	TGACT	01010	Yes	4	4	5	4	-1.44	C	ACT	C>T	0	1	1	1	2	Yes
chr4	182050106	LINC00290	Intron	chr4:182050104-182050110	TGACT	01010	Yes	4	4	5	2	-1.44	G	TCA	C>T	1	1	1	1	2	Yes
chr13	51662786	LINC00371	Intron	chr13:51662783-51662787	CTC	101	Yes	4	4	3	3	-1.21	C	TCA	C>T	1	1	1	1	2	Yes
chr13	51662784	LINC00371	Intron	chr13:51662783-51662787	CTC	101	Yes	4	4	3	1	-1.21	C	TCT	C>T	1	1	1	1	2	Yes
chr8	91482872	LINC00534	Intron	chr8:91482864-91482874	GGTTGATGA	110010010	Yes	4	4	9	8	-0.03	G	TCA	C>T	1	1	1	1	2	Yes
chr8	91482869	LINC00534	Intron	chr8:91482864-91482874	GGTTGATGA	110010010	Yes	4	4	9	5	-0.03	G	TCA	C>T	1	1	1	1	2	Yes
chr8	94590928	LINC00535	Intron	chr8:94590927-94590934	GTCTGA	101010	Yes	3	3	6	1	-0.49	G	ACG	C>T	0	1	1	1	2	Yes
chr8	94590932	LINC00535	Intron	chr8:94590927-94590934	GTCTGA	101010	Yes	3	3	6	5	-0.49	G	TCA	C>T	1	1	1	1	2	Yes
chrX	139826530	LINC00632	Intron	chrX:139826529-139826536	CATCAC	100101	Yes	4	4	6	1	-0.44	C	TCA	C>T	1	1	1	1	2	Yes
chrX	139826533	LINC00632	Intron	chrX:139826529-139826536	CATCAC	100101	Yes	4	4	6	4	-0.44	C	TCA	C>T	1	1	1	1	2	Yes
chr14	39232502	LINC00639	Intron	chr14:39232498-39232503	GATC	1001	Yes	8	7	4	4	-0.67	C	TCC	C>T	1	1	1	1	2	Yes
chr14	39232499	LINC00639	Intron	chr14:39232498-39232503	GATC	1001	Yes	8	7	4	1	-0.67	G	TCC	C>T	1	1	1	1	2	Yes
chr16	86368406	LINC00917	Intron	chr16:86368405-86368409	GTC	101	Yes	5	5	3	1	-0.71	G	ACT	C>T	0	1	1	1	2	Yes
chr16	86368408	LINC00917	Intron	chr16:86368405-86368409	GTC	101	Yes	5	5	3	3	-0.71	C	TCT	C>T	1	1	1	1	2	Yes
chr10	131865753	LINC00959	Non-coding transcript	chr10:131865749-131865755	TCTCT	01010	Yes	3	3	5	4	-1.17	C	TCT	C>T	1	1	1	1	2	Yes
chr10	131865751	LINC00959	Non-coding transcript	chr10:131865749-131865755	TCTCT	01010	Yes	3	3	5	2	-1.17	C	TCT	C>T	1	1	1	1	2	Yes
chr5	6583294	LINC01018	Upstream gene	chr5:6583290-6583300	GCTGAGGAG	110101101	Yes	6	7	9	4	-2.92	G	TCA	C>T	1	1	1	1	2	Yes
chr5	6583297	LINC01018	Upstream gene	chr5:6583290-6583300	GCTGAGGAG	110101101	Yes	6	7	9	7	-2.92	G	TCC	C>T	1	1	1	1	2	Yes
chr1	188938831	LINC01035	Intron	chr1:188938828-188938834	ACCTC	01101	Yes	3	3	5	3	-1.31	C	CCT	C>T	0	1	1	1	2	Yes
chr1	188938833	LINC01035	Intron	chr1:188938828-188938834	ACCTC	01101	Yes	3	3	5	5	-1.31	C	TCT	C>T	1	1	1	1	2	Yes
chr1	187411995	LINC01037	Upstream gene	chr1:187411988-187411997	CTCTCTGA	10101010	Yes	6	6	8	7	-2.77	G	TCA	C>T	1	1	1	1	2	Yes
chr1	187411991	LINC01037	Upstream gene	chr1:187411988-187411997	CTCTCTGA	10101010	Yes	6	6	8	3	-2.77	C	TCT	C>T	1	1	1	1	2	Yes
chr4	79939618	LINC01088	Intron	chr4:79939612-79939621	TTCTTCCT	00100110	Yes	8	9	8	6	-1.37	C	TCC	C>T	1	1	1	1	2	Yes
chr4	79939615	LINC01088	Intron	chr4:79939612-79939621	TTCTTCCT	00100110	Yes	8	9	8	3	-1.37	C	TCT	C>T	1	1	1	1	2	Yes
chr4	124691465	LINC01091	Intron	chr4:124691463-124691470	TGACTG	010101	Yes	3	3	6	2	-0.19	G	TCA	C>T	1	1	1	1	2	Yes
chr4	124691469	LINC01091	Intron	chr4:124691463-124691470	TGACTG	010101	Yes	3	3	6	6	-0.19	G	TCA	C>T	1	1	1	1	2	Yes
chr1	59359525	LINC01135	Intron	chr1:59359521-59359530	TCTCATGC	01010011	Yes	15	16	8	4	-13.45	C	TCA	C>T	1	1	1	1	2	Yes
chr1	59359523	LINC01135	Intron	chr1:59359521-59359530	TCTCATGC	01010011	Yes	15	16	8	2	-13.45	C	TCT	C>T	1	1	1	1	2	Yes
chr22	47873916	LL22NC03-75H12.2	Intron	chr22:47873915-47873925	CAGCCTCAC	101110101	Yes	4	4	9	1	-0.91	C	TCA	C>T	1	1	1	1	2	Yes
chr22	47873922	LL22NC03-75H12.2	Intron	chr22:47873915-47873925	CAGCCTCAC	101110101	Yes	4	4	9	7	-0.91	C	TCA	C>T	1	1	1	1	2	Yes
chr2	142228157	LRP1B	Intron	chr2:142228153-142228162	GAAGGAAA	10011000	Yes	2	2	8	4	0	G	CCT	C>T	0	1	1	1	2	Yes
chr2	142228154	LRP1B	Intron	chr2:142228153-142228162	GAAGGAAA	10011000	Yes	6	5	8	1	0	G	TCA	C>T	1	1	1	1	2	Yes
chr11	46878078	LRP4-AS1	Intron	chr11:46878077-46878085	GAAGAGA	1001010	Yes	7	8	7	1	-1.01	G	TCT	C>T	1	1	1	1	2	Yes
chr11	46878081	LRP4-AS1	Intron	chr11:46878077-46878085	GAAGAGA	1001010	Yes	7	8	7	4	-1.01	G	TCT	C>T	1	1	1	1	2	Yes
chr11	40609382	LRRC4C	Intron	chr11:40609379-40609389	TTGATCATG	001001001	Yes	4	4	9	3	-1.67	G	TCA	C>T	1	1	1	1	2	Yes
chr11	40609385	LRRC4C	Intron	chr11:40609379-40609389	TTGATCATG	001001001	Yes	4	4	9	6	-1.67	C	TCA	C>T	1	1	1	1	2	Yes
chrX	30234232	MAGEB2	Intron	chrX:30234229-30234233	CTG	101	Yes	3	3	3	3	-0.27	G	TCA	C>T	1	1	1	1	2	Yes
chrX	30234230	MAGEB2	Intron	chrX:30234229-30234233	CTG	101	Yes	3	3	3	1	-0.27	C	TCT	C>T	1	1	1	1	2	Yes
chr9	72780715	MAMDC2	Intron	chr9:72780714-72780723	GACTGAAT	10101000	Yes	6	6	8	1	-0.38	G	TCA	C>T	1	1	1	1	2	Yes
chr9	72780719	MAMDC2	Intron	chr9:72780714-72780723	GACTGAAT	10101000	Yes	6	6	8	5	-0.38	G	TCA	C>T	1	1	1	1	2	Yes
chr4	103578178	MANBA	Intron	chr4:103578174-103578179	TCTC	0101	Yes	4	4	4	4	-2.48	C	TCT	C>T	1	1	1	1	2	Yes
chr4	103578176	MANBA	Intron	chr4:103578174-103578179	TCTC	0101	Yes	4	4	4	2	-2.48	C	TCT	C>T	1	1	1	1	2	Yes
chr18	48109727	MAPK4	Intron	chr18:48109724-48109732	AGGTGAG	0110101	Yes	3	3	7	3	-0.73	G	ACC	C>T	0	1	1	1	2	Yes
chr18	48109729	MAPK4	Intron	chr18:48109724-48109732	AGGTGAG	0110101	Yes	3	3	7	5	-0.73	G	TCA	C>T	1	1	1	1	2	Yes
chr16	1783856	MAPK8IP3	Intron	chr16:1783848-1783857	CTCTTGTC	10100101	Yes	5	5	8	8	-1.36	C	TCA	C>T	1	1	1	1	2	Yes
chr16	1783851	MAPK8IP3	Intron	chr16:1783848-1783857	CTCTTGTC	10100101	Yes	5	5	8	3	-1.36	C	TCT	C>T	1	1	1	1	2	Yes
chr10	46058175	MARCH8	Intron	chr10:46058171-46058179	GATGAAA	1001000	Yes	6	6	7	4	-3.18	G	TCA	C>T	1	1	1	1	2	Yes
chr10	46058172	MARCH8	Intron	chr10:46058171-46058179	GATGAAA	1001000	Yes	6	6	7	1	-3.18	G	TCT	C>T	1	1	1	1	2	Yes
chr5	112816405	MCC	Intron	chr5:112816398-112816407	GAGGTTGA	10110010	Yes	5	5	8	7	-1.41	G	TCA	C>T	1	1	1	1	2	Yes
chr5	112751221	MCC	Intron	chr5:112751217-112751223	CTTCA	10010	Yes	4	4	5	4	-0.38	C	TCA	C>T	1	1	1	1	2	Yes
chr5	112816399	MCC	Intron	chr5:112816398-112816407	GAGGTTGA	10110010	Yes	5	5	8	1	-1.41	G	TCT	C>T	1	1	1	1	2	Yes
chr5	112751218	MCC	Intron	chr5:112751217-112751223	CTTCA	10010	Yes	4	4	5	1	-0.38	C	TCT	C>T	1	1	1	1	2	Yes
chrX	138685180	MCF2	Intron	chrX:138685173-138685181	TTATCTC	0000101	Yes	3	3	7	7	-0.01	C	TCA	C>T	1	1	1	1	2	Yes
chrX	138685178	MCF2	Intron	chrX:138685173-138685181	TTATCTC	0000101	Yes	3	3	7	5	-0.01	C	TCT	C>T	1	1	1	1	2	Yes
chr13	113579525	MCF2L	Intron	chr13:113579519-113579529	TCGTCCACC	011011011	Yes	7	7	9	6	-1.78	C	CCA	C>T	0	1	1	1	2	Yes
chr13	113579524	MCF2L	Intron	chr13:113579519-113579529	TCGTCCACC	011011011	Yes	7	7	9	5	-1.78	C	TCC	C>T	1	1	1	1	2	Yes
chr5	94046036	MCTP1	Intron	chr5:94046032-94046037	GATC	1001	Yes	5	5	4	4	-1.94	C	TCC	C>T	1	1	1	1	2	Yes
chr5	94046033	MCTP1	Intron	chr5:94046032-94046037	GATC	1001	Yes	5	5	4	1	-1.94	G	TCC	C>T	1	1	1	1	2	Yes
chr7	141677084	MGAM	Intron	chr7:141677080-141677085	TCAC	0101	Yes	3	3	4	4	-1.71	C	ACG	C>T	0	1	1	1	2	Yes
chr7	141677082	MGAM	Intron	chr7:141677080-141677085	TCAC	0101	Yes	3	3	4	2	-1.71	C	TCA	C>T	1	1	1	1	2	Yes
chr11	12161804	MICAL2	Intron	chr11:12161801-12161811	TTCATCTTC	001001001	Yes	6	6	9	3	-0.38	C	TCA	C>T	1	1	1	1	2	Yes
chr11	12161810	MICAL2	Intron	chr11:12161801-12161811	TTCATCTTC	001001001	Yes	6	6	9	9	-0.38	C	TCA	C>T	1	1	1	1	2	Yes
chr10	74280808	MICU1	Intron	chr10:74280801-74280809	AGATCAG	0100101	Yes	18	17	7	7	-1.57	G	GCT	C>T	0	1	1	1	2	Yes
chr10	74347529	MICU1	Intron	chr10:74347528-74347532	GAG	101	Yes	9	9	3	1	-2.81	G	TCA	C>T	1	1	1	1	2	Yes
chr10	74347531	MICU1	Intron	chr10:74347528-74347532	GAG	101	Yes	9	9	3	3	-2.81	G	TCT	C>T	1	1	1	1	2	Yes
chr10	74280803	MICU1	Intron	chr10:74280801-74280809	AGATCAG	0100101	Yes	18	17	7	2	-1.57	G	TCT	C>T	1	1	1	1	2	Yes
chrX	10651782	MID1	Intron	chrX:10651776-10651785	GAGATGAT	10100100	Yes	6	6	8	6	-2.56	G	TCA	C>T	1	1	1	1	2	Yes
chrX	10651779	MID1	Intron	chrX:10651776-10651785	GAGATGAT	10100100	Yes	6	6	8	3	-2.56	G	TCT	C>T	1	1	1	1	2	Yes
chr14	37960618	MIPOL1	Intron	chr14:37960615-37960623	CTCAGCT	1010110	Yes	7	8	7	3	-2.03	C	TCA	C>T	1	1	1	1	2	Yes
chr14	37960616	MIPOL1	Intron	chr14:37960615-37960623	CTCAGCT	1010110	Yes	7	8	7	1	-2.03	C	TCT	C>T	1	1	1	1	2	Yes
chrX	154039783	MPP1	Intron	chrX:154039782-154039787	CTCT	1010	Yes	3	3	4	1	-0.27	C	TCT	C>T	1	1	1	1	2	Yes
chrX	154039785	MPP1	Intron	chrX:154039782-154039787	CTCT	1010	Yes	3	3	4	3	-0.27	C	TCT	C>T	1	1	1	1	2	Yes
chr8	10225677	MSRA	Intron	chr8:10225674-10225681	ACCTTC	011001	Yes	4	4	6	3	-1.73	C	CCT	C>T	0	1	1	1	2	Yes
chr8	10225680	MSRA	Intron	chr8:10225674-10225681	ACCTTC	011001	Yes	4	4	6	6	-1.73	C	TCA	C>T	1	1	1	1	2	Yes
chr3	108119824	MYH15	Intron	chr3:108119818-108119827	TCTGGCTC	01011101	Yes	5	5	8	6	-2.2	C	GCT	C>T	0	1	1	1	2	Yes
chr3	108119820	MYH15	Intron	chr3:108119818-108119827	TCTGGCTC	01011101	Yes	5	5	8	2	-2.2	C	TCT	C>T	1	1	1	1	2	Yes
chr2	192118294	MYO1B	Intron	chr2:192118290-192118295	TCAC	0101	Yes	3	3	4	4	-0.07	C	ACA	C>T	0	1	1	1	2	Yes
chr2	192118292	MYO1B	Intron	chr2:192118290-192118295	TCAC	0101	Yes	3	3	4	2	-0.07	C	TCA	C>T	1	1	1	1	2	Yes
chr8	2112423	MYOM2	Intron	chr8:2112417-2112426	TGCTCCTC	01101101	Yes	3	3	8	6	-0.43	C	CCT	C>T	0	1	1	1	2	Yes
chr8	2112422	MYOM2	Intron	chr8:2112417-2112426	TGCTCCTC	01101101	Yes	3	3	8	5	-0.43	C	TCC	C>T	1	1	1	1	2	Yes
chr2	2131467	MYT1L	Intron	chr2:2131461-2131469	GCTCTCA	1101010	Yes	10	10	7	6	-3.36	C	TCA	C>T	1	1	1	1	2	Yes
chr2	2131465	MYT1L	Intron	chr2:2131461-2131469	GCTCTCA	1101010	Yes	10	10	7	4	-3.36	C	TCT	C>T	1	1	1	1	2	Yes
chr3	174945631	NAALADL2	Intron	chr3:174945628-174945637	CTCCTGAA	10110100	Yes	5	5	8	3	-1.16	C	TCC	C>T	1	1	1	1	2	Yes
chr3	174945629	NAALADL2	Intron	chr3:174945628-174945637	CTCCTGAA	10110100	Yes	5	5	8	1	-1.16	C	TCT	C>T	1	1	1	1	2	Yes
chr12	78407568	NAV3	Intron	chr12:78407565-78407571	TACTG	00101	Yes	7	7	5	3	-0.35	C	ACT	C>T	0	1	1	1	2	Yes
chr12	78407570	NAV3	Intron	chr12:78407565-78407571	TACTG	00101	Yes	7	7	5	5	-0.35	G	TCA	C>T	1	1	1	1	2	Yes
chr11	21039975	NELL1	Intron	chr11:21039974-21039980	GAAGA	10010	Yes	3	3	5	1	-1.23	G	TCG	C>T	1	1	1	1	2	Yes
chr11	21039978	NELL1	Intron	chr11:21039974-21039980	GAAGA	10010	Yes	3	3	5	4	-1.23	G	TCT	C>T	1	1	1	1	2	Yes
chr6	124749675	NKAIN2	Intron	chr6:124749671-124749680	GTTGATGA	10010010	Yes	4	4	8	4	-0.13	G	TCA	C>T	1	1	1	1	2	Yes
chr6	124749678	NKAIN2	Intron	chr6:124749671-124749680	GTTGATGA	10010010	Yes	4	4	8	7	-0.13	G	TCA	C>T	1	1	1	1	2	Yes
chr5	43598807	NNT-AS1	Intron	chr5:43598802-43598811	AGATGATG	01001001	Yes	5	5	8	5	-1.24	G	TCA	C>T	1	1	1	1	2	Yes
chr5	43598804	NNT-AS1	Intron	chr5:43598802-43598811	AGATGATG	01001001	Yes	5	5	8	2	-1.24	G	TCT	C>T	1	1	1	1	2	Yes
chr10	96099308	NOC3L	Intron	chr10:96099307-96099312	GAGA	1010	Yes	13	13	4	1	-9.63	G	TCA	C>T	1	1	1	1	2	Yes
chr10	96099310	NOC3L	Intron	chr10:96099307-96099312	GAGA	1010	Yes	13	13	4	3	-9.63	G	TCT	C>T	1	1	1	1	2	Yes
chr14	33774808	NPAS3	Intron	chr14:33774807-33774811	GAG	101	Yes	5	5	3	1	-0.79	G	TCA	C>T	1	1	1	1	2	Yes
chr14	33774810	NPAS3	Intron	chr14:33774807-33774811	GAG	101	Yes	5	5	3	3	-0.79	G	TCT	C>T	1	1	1	1	2	Yes
chr8	27912757	NUGGC	Intron	chr8:27912756-27912760	GAG	101	Yes	3	3	3	1	-0.16	G	TCA	C>T	1	1	1	1	2	Yes
chr8	27912759	NUGGC	Intron	chr8:27912756-27912760	GAG	101	Yes	3	3	3	3	-0.16	G	TCT	C>T	1	1	1	1	2	Yes
chr11	71775478	NUMA1	Intron	chr11:71775477-71775483	CACTC	10101	Yes	3	3	5	1	-0.62	C	GCA	C>T	0	1	1	1	2	Yes
chr11	71775482	NUMA1	Intron	chr11:71775477-71775483	CACTC	10101	Yes	3	3	5	5	-0.62	C	TCC	C>T	1	1	1	1	2	Yes
chr1	154026736	NUP210L	Missense	chr1:154026731-154026740	TCTTCATT	01001000	Yes	5	5	8	5	-1.32	C	TCA	C>T	1	1	1	1	2	Yes
chr1	154026733	NUP210L	Missense	chr1:154026731-154026740	TCTTCATT	01001000	Yes	5	5	8	2	-1.32	C	TCT	C>T	1	1	1	1	2	Yes
chr15	41673075	NUSAP1	3' UTR	chr15:41673069-41673077	GGTCTCA	1101010	Yes	4	4	7	6	-1.04	C	TCA	C>T	1	1	1	1	2	Yes
chr15	41673073	NUSAP1	3' UTR	chr15:41673069-41673077	GGTCTCA	1101010	Yes	4	4	7	4	-1.04	C	TCT	C>T	1	1	1	1	2	Yes
chr11	132481794	OPCML	Intron	chr11:132481789-132481795	TGATG	01001	Yes	4	4	5	5	-2.22	G	TCA	C>T	1	1	1	1	2	Yes
chr11	132481791	OPCML	Intron	chr11:132481789-132481795	TGATG	01001	Yes	4	4	5	2	-2.22	G	TCA	C>T	1	1	1	1	2	Yes
chr11	132417884	OPCML	Intron	chr11:132417881-132417885	CTG	101	Yes	4	4	3	3	-1.55	G	TCA	C>T	1	1	1	1	2	Yes
chr11	132417882	OPCML	Intron	chr11:132417881-132417885	CTG	101	Yes	4	4	3	1	-1.55	C	TCT	C>T	1	1	1	1	2	Yes
chr17	79807321	P4HB	Intron	chr17:79807319-79807329	CCAGATCGT	110100110	Yes	9	10	9	2	-4.94	C	CCA	C>T	0	1	1	1	2	Yes
chr17	79807326	P4HB	Intron	chr17:79807319-79807329	CCAGATCGT	110100110	Yes	9	10	9	7	-4.94	C	TCG	C>T	1	1	1	1	2	Yes
chr2	71444296	PAIP2B	Intron	chr2:71444293-71444297	CTC	101	Yes	3	3	3	3	-0.29	C	TCA	C>T	1	1	1	1	2	Yes
chr2	71444294	PAIP2B	Intron	chr2:71444293-71444297	CTC	101	Yes	3	3	3	1	-0.29	C	TCT	C>T	1	1	1	1	2	Yes
chr6	162748192	PARK2	Intron	chr6:162748187-162748196	TTCTCTCT	00101010	Yes	3	3	8	5	0	C	TCT	C>T	1	1	1	1	2	Yes
chr6	162748194	PARK2	Intron	chr6:162748187-162748196	TTCTCTCT	00101010	Yes	10	9	8	7	0	C	TCT	C>T	1	1	1	1	2	Yes
chr10	56415414	PCDH15	Intron	chr10:56415412-56415417	AGAG	0101	Yes	4	4	4	2	-0.87	G	TCT	C>T	1	2	1	1	2	Yes
chr10	56360605	PCDH15	Intron	chr10:56360603-56360613	TCAGTCTTT	010101000	Yes	5	5	9	2	-4.3	C	TCA	C>T	1	1	1	1	2	Yes
chr10	56415416	PCDH15	Intron	chr10:56415412-56415417	AGAG	0101	Yes	4	4	4	4	-0.87	G	TCT	C>T	1	1	1	1	2	Yes
chr10	56360609	PCDH15	Intron	chr10:56360603-56360613	TCAGTCTTT	010101000	Yes	5	5	9	6	-4.3	C	TCT	C>T	1	1	1	1	2	Yes
chr7	31893621	PDE1C	Intron	chr7:31893620-31893625	GTGA	1010	Yes	2	2	4	1	-0.12	G	ACG	C>T	0	1	1	1	2	Yes
chr7	31893623	PDE1C	Intron	chr7:31893620-31893625	GTGA	1010	Yes	2	2	4	3	-0.12	G	TCA	C>T	1	1	1	1	2	Yes
chr6	136331612	PDE7B	Intron	chr6:136331609-136331618	CTCGGCTC	10111101	Yes	14	15	8	3	-5	C	TCG	C>T	1	1	1	1	2	Yes
chr6	136331610	PDE7B	Intron	chr6:136331609-136331618	CTCGGCTC	10111101	Yes	14	15	8	1	-5	C	TCT	C>T	1	1	1	1	2	Yes
chr5	131603366	PDLIM4	Intron	chr5:131603358-131603367	AGGTCTTG	01101001	Yes	4	4	8	8	-1.83	G	GCA	C>T	0	1	1	1	2	Yes
chr5	131603363	PDLIM4	Intron	chr5:131603358-131603367	AGGTCTTG	01101001	Yes	4	4	8	5	-1.83	C	TCT	C>T	1	1	1	1	2	Yes
chr16	15218801	PDXDC1	Intron	chr16:15218796-15218806	AGTTCGAGA	010011010	Yes	8	9	9	5	-0.25	C	TCG	C>T	1	1	1	1	2	Yes
chr16	15218802	PDXDC1	Intron	chr16:15218796-15218806	AGTTCGAGA	010011010	Yes	8	9	9	6	-0.25	G	TCG	C>T	1	1	1	1	2	Yes
chr6	143913249	PHACTR2	Intron	chr6:143913244-143913250	CTCTC	10101	Yes	3	3	5	5	-0.38	C	TCA	C>T	1	1	1	1	2	Yes
chr6	143913245	PHACTR2	Intron	chr6:143913244-143913250	CTCTC	10101	Yes	3	3	5	1	-0.38	C	TCT	C>T	1	1	1	1	2	Yes
chr19	4031229	PIAS4	Intron	chr19:4031226-4031230	GAG	101	Yes	7	6	3	3	-1.55	G	GCT	C>T	0	1	1	1	2	Yes
chr19	4031227	PIAS4	Intron	chr19:4031226-4031230	GAG	101	Yes	7	6	3	1	-1.55	G	TCC	C>T	1	1	1	1	2	Yes
chr1	46553412	PIK3R3	Intron	chr1:46553408-46553416	ATTCATC	0001001	Yes	4	4	7	4	-1.02	C	TCA	C>T	1	1	1	1	2	Yes
chr1	46553415	PIK3R3	Intron	chr1:46553408-46553416	ATTCATC	0001001	Yes	4	4	7	7	-1.02	C	TCA	C>T	1	1	1	1	2	Yes
chr3	130441892	PIK3R4	Intron	chr3:130441890-130441900	AGTGAGAGA	010101010	Yes	7	7	9	2	-3.41	G	ACT	C>T	0	1	1	1	2	Yes
chr3	130441898	PIK3R4	Intron	chr3:130441890-130441900	AGTGAGAGA	010101010	Yes	7	7	9	8	-3.41	G	TCT	C>T	1	1	1	1	2	Yes
chr5	41326143	PLCXD3	Intron	chr5:41326141-41326146	CCTC	1101	Yes	4	4	4	2	-0.87	C	CCT	C>T	0	1	1	1	2	Yes
chr5	41326145	PLCXD3	Intron	chr5:41326141-41326146	CCTC	1101	Yes	4	4	4	4	-0.87	C	TCA	C>T	1	1	1	1	2	Yes
chr1	242484248	PLD5	Intron	chr1:242484247-242484252	CATC	1001	Yes	5	5	4	1	-3.07	C	TCA	C>T	1	1	1	1	2	Yes
chr1	242484251	PLD5	Intron	chr1:242484247-242484252	CATC	1001	Yes	5	5	4	4	-3.07	C	TCA	C>T	1	1	1	1	2	Yes
chr1	204218628	PLEKHA6	Intron	chr1:204218627-204218631	GAG	101	Yes	4	4	3	1	-1.38	G	TCA	C>T	1	1	1	1	2	Yes
chr1	204218630	PLEKHA6	Intron	chr1:204218627-204218631	GAG	101	Yes	4	4	3	3	-1.38	G	TCT	C>T	1	1	1	1	2	Yes
chr3	121226561	POLQ	Intron	chr3:121226560-121226564	GAG	101	Yes	5	5	3	1	-2.65	G	TCA	C>T	1	1	1	1	2	Yes
chr3	121226563	POLQ	Intron	chr3:121226560-121226564	GAG	101	Yes	5	5	3	3	-2.65	G	TCT	C>T	1	1	1	1	2	Yes
chr19	49376728	PPP1R15A	Missense	chr19:49376725-49376733	CTGAAGA	1010010	Yes	8	8	7	3	-2.92	G	TCA	C>T	1	1	1	1	2	Yes
chr19	49376731	PPP1R15A	Missense	chr19:49376725-49376733	CTGAAGA	1010010	Yes	8	8	7	6	-2.92	G	TCT	C>T	1	1	1	1	2	Yes
chr19	46892242	PPP5C	Intron	chr19:46892240-46892249	TCAGAAGG	01010011	Yes	6	6	8	2	-1.11	C	TCA	C>T	1	1	1	1	2	Yes
chr19	46892244	PPP5C	Intron	chr19:46892240-46892249	TCAGAAGG	01010011	Yes	6	6	8	4	-1.11	G	TCT	C>T	1	1	1	1	2	Yes
chr3	48832686	PRKAR2A	Intron	chr3:48832685-48832690	GTGA	1010	Yes	3	3	4	1	-1.98	G	ACG	C>T	0	1	1	1	2	Yes
chr3	48832688	PRKAR2A	Intron	chr3:48832685-48832690	GTGA	1010	Yes	3	3	4	3	-1.98	G	TCA	C>T	1	1	1	1	2	Yes
chr14	30646627	PRKD1	Intron	chr14:30646626-30646630	GAG	101	Yes	3	3	3	1	-0.07	G	TCA	C>T	1	1	1	1	2	Yes
chr14	30646629	PRKD1	Intron	chr14:30646626-30646630	GAG	101	Yes	3	3	3	3	-0.07	G	TCT	C>T	1	1	1	1	2	Yes
chr10	52889192	PRKG1	Intron	chr10:52889191-52889195	GAG	101	Yes	4	4	3	1	-1.41	G	TCA	C>T	1	1	1	1	2	Yes
chr10	52889194	PRKG1	Intron	chr10:52889191-52889195	GAG	101	Yes	4	4	3	3	-1.41	G	TCT	C>T	1	1	1	1	2	Yes
chr22	32083151	PRR14L	Intron	chr22:32083148-32083157	GAGTAGCT	10100110	Yes	4	4	8	3	-0.65	G	ACT	C>T	0	1	1	1	2	Yes
chr22	32083149	PRR14L	Intron	chr22:32083148-32083157	GAGTAGCT	10100110	Yes	4	4	8	1	-0.65	G	TCG	C>T	1	1	1	1	2	Yes
chr5	119912781	PRR16	Intron	chr5:119912778-119912783	CAGG	1011	Yes	4	4	4	3	-0.34	G	CCT	C>T	0	1	1	1	2	Yes
chr5	119912779	PRR16	Intron	chr5:119912778-119912783	CAGG	1011	Yes	4	4	4	1	-0.34	C	TCA	C>T	1	1	1	1	2	Yes
chr1	228002740	PRSS38	Upstream gene	chr1:228002739-228002749	CTGCCTCTC	101110101	Yes	5	5	9	1	-1.62	C	TCT	C>T	1	1	1	1	2	Yes
chr1	228002746	PRSS38	Upstream gene	chr1:228002739-228002749	CTGCCTCTC	101110101	Yes	5	5	9	7	-1.62	C	TCT	C>T	1	1	1	1	2	Yes
chr6	47936326	PTCHD4	Intron	chr6:47936323-47936333	CACTCTCTA	101010100	Yes	3	3	9	3	-0.71	C	ACT	C>T	0	1	1	1	2	Yes
chr6	47936328	PTCHD4	Intron	chr6:47936323-47936333	CACTCTCTA	101010100	Yes	3	3	9	5	-0.71	C	TCT	C>T	1	1	1	1	2	Yes
chr2	209627649	PTH2R	Intron	chr2:209627646-209627650	CTC	101	Yes	4	4	3	3	-1.92	C	TCA	C>T	1	1	1	1	2	Yes
chr2	209627647	PTH2R	Intron	chr2:209627646-209627650	CTC	101	Yes	4	4	3	1	-1.92	C	TCT	C>T	1	1	1	1	2	Yes
chr2	120567241	PTPN4	Intron	chr2:120567239-120567248	TGATGATG	01001001	Yes	5	5	8	2	-0.05	G	TCA	C>T	1	1	1	1	2	Yes
chr2	120567247	PTPN4	Intron	chr2:120567239-120567248	TGATGATG	01001001	Yes	5	5	8	8	-0.05	G	TCA	C>T	1	1	1	1	2	Yes
chr3	61874351	PTPRG	Intron	chr3:61874348-61874357	TTGAGGAG	00101101	Yes	5	5	8	3	-1.66	G	TCA	C>T	1	1	1	1	2	Yes
chr3	61874354	PTPRG	Intron	chr3:61874348-61874357	TTGAGGAG	00101101	Yes	5	5	8	6	-1.66	G	TCC	C>T	1	1	1	1	2	Yes
chr3	61614558	PTPRG	Intron	chr3:61614554-61614559	TCTC	0101	Yes	4	4	4	4	-1.08	C	TCG	C>T	1	1	1	1	2	Yes
chr3	61614556	PTPRG	Intron	chr3:61614554-61614559	TCTC	0101	Yes	4	4	4	2	-1.08	C	TCT	C>T	1	1	1	1	2	Yes
chr11	48096726	PTPRJ	Intron	chr11:48096723-48096727	CTC	101	Yes	4	4	3	3	-1.6	C	TCA	C>T	1	1	1	1	2	Yes
chr11	48096724	PTPRJ	Intron	chr11:48096723-48096727	CTC	101	Yes	4	4	3	1	-1.6	C	TCT	C>T	1	1	1	1	2	Yes
chr19	5273701	PTPRS	Intron	chr19:5273699-5273706	TGATCC	010011	Yes	12	12	6	2	-12.29	G	TCA	C>T	1	1	1	1	2	Yes
chr19	5273704	PTPRS	Intron	chr19:5273699-5273706	TGATCC	010011	Yes	12	12	6	5	-12.29	C	TCC	C>T	1	1	1	1	2	Yes
chr20	40960880	PTPRT	Intron	chr20:40960877-40960881	CTC	101	Yes	4	4	3	3	-1.6	C	TCA	C>T	1	1	1	1	2	Yes
chr20	40960878	PTPRT	Intron	chr20:40960877-40960881	CTC	101	Yes	4	4	3	1	-1.6	C	TCT	C>T	1	1	1	1	2	Yes
chr15	55878577	PYGO1	Intron	chr15:55878574-55878583	CTCAGAGT	10101010	Yes	5	5	8	3	-0.73	C	TCA	C>T	1	1	1	1	2	Yes
chr15	55878579	PYGO1	Intron	chr15:55878574-55878583	CTCAGAGT	10101010	Yes	5	5	8	5	-0.73	G	TCT	C>T	1	1	1	1	2	Yes
chr1	174270154	RABGAP1L	Intron	chr1:174270149-174270159	GGTTCATCA	110010010	Yes	4	4	9	5	-1.71	C	TCA	C>T	1	1	1	1	2	Yes
chr1	174270157	RABGAP1L	Intron	chr1:174270149-174270159	GGTTCATCA	110010010	Yes	4	4	9	8	-1.71	C	TCA	C>T	1	1	1	1	2	Yes
chr1	174349387	RABGAP1L	Intron	chr1:174349382-174349388	TTCTC	00101	Yes	4	4	5	5	-0.65	C	TCT	C>T	1	1	1	1	2	Yes
chr1	174349385	RABGAP1L	Intron	chr1:174349382-174349388	TTCTC	00101	Yes	4	4	5	3	-0.65	C	TCT	C>T	1	1	1	1	2	Yes
chr5	68680855	RAD17	Intron	chr5:68680847-68680857	GCGATCTCA	111001010	Yes	10	9	9	8	-1.46	C	TCA	C>T	1	1	1	1	2	Yes
chr5	68680850	RAD17	Intron	chr5:68680847-68680857	GCGATCTCA	111001010	Yes	10	9	9	3	-1.46	G	TCG	C>T	1	1	1	1	2	Yes
chr20	37179861	RALGAPB	Missense	chr20:37179860-37179866	GAAGA	10010	Yes	3	3	5	1	-0.27	G	TCA	C>T	1	1	1	1	2	Yes
chr20	37179864	RALGAPB	Missense	chr20:37179860-37179866	GAAGA	10010	Yes	3	3	5	4	-0.27	G	TCT	C>T	1	1	1	1	2	Yes
chr8	85647179	RALYL	Intron	chr8:85647178-85647183	CATG	1001	Yes	5	5	4	1	-0.53	C	TCA	C>T	1	1	1	1	2	Yes
chr8	85647182	RALYL	Intron	chr8:85647178-85647183	CATG	1001	Yes	5	5	4	4	-0.53	G	TCA	C>T	1	1	1	1	2	Yes
chr16	7417868	RBFOX1	Intron	chr16:7417861-7417870	TGAGCACG	01011011	Yes	6	6	8	7	-4.18	C	ACG	C>T	0	1	1	1	2	Yes
chr16	6534904	RBFOX1	Intron	chr16:6534898-6534907	TGAAGCAG	01001101	Yes	4	4	8	6	-0.96	C	GCA	C>T	0	1	1	1	2	Yes
chr16	6569291	RBFOX1	Intron	chr16:6569290-6569299	CAGGTGAT	10110100	Yes	6	6	8	1	-1.95	C	TCA	C>T	1	1	1	1	2	Yes
chr16	6534900	RBFOX1	Intron	chr16:6534898-6534907	TGAAGCAG	01001101	Yes	4	4	8	2	-0.96	G	TCA	C>T	1	1	1	1	2	Yes
chr16	7417863	RBFOX1	Intron	chr16:7417861-7417870	TGAGCACG	01011011	Yes	6	6	8	2	-4.18	G	TCA	C>T	1	1	1	1	2	Yes
chr16	6569296	RBFOX1	Intron	chr16:6569290-6569299	CAGGTGAT	10110100	Yes	6	6	8	6	-1.95	G	TCA	C>T	1	1	1	1	2	Yes
chr3	29356052	RBMS3	Intron	chr3:29356048-29356055	TAAGAG	000101	Yes	3	3	6	4	-0.68	G	TCT	C>T	1	1	1	1	2	Yes
chr3	29356054	RBMS3	Intron	chr3:29356048-29356055	TAAGAG	000101	Yes	3	3	6	6	-0.68	G	TCT	C>T	1	1	1	1	2	Yes
chr1	241415624	RGS7	Intron	chr1:241415623-241415628	GTGA	1010	Yes	3	3	4	1	-1.98	G	ACG	C>T	0	1	1	1	2	Yes
chr1	241415626	RGS7	Intron	chr1:241415623-241415628	GTGA	1010	Yes	3	3	4	3	-1.98	G	TCA	C>T	1	1	1	1	2	Yes
chr4	40197575	RHOH	Upstream gene	chr4:40197570-40197579	CAGTCATC	10101001	Yes	5	5	8	5	-2.33	C	TCA	C>T	1	1	1	1	2	Yes
chr4	40197578	RHOH	Upstream gene	chr4:40197570-40197579	CAGTCATC	10101001	Yes	5	5	8	8	-2.33	C	TCT	C>T	1	1	1	1	2	Yes
chr11	74466546	RNF169	Intron	chr11:74466541-74466548	AGATGA	010010	Yes	4	4	6	5	-1.21	G	TCA	C>T	1	1	1	1	2	Yes
chr11	74466543	RNF169	Intron	chr11:74466541-74466548	AGATGA	010010	Yes	4	4	6	2	-1.21	G	TCT	C>T	1	1	1	1	2	Yes
chr8	101318531	RNF19A	Intron	chr8:101318525-101318534	TATTTCAG	00000101	Yes	4	4	8	6	-0.36	C	TCA	C>T	1	1	1	1	2	Yes
chr8	101318533	RNF19A	Intron	chr8:101318525-101318534	TATTTCAG	00000101	Yes	4	4	8	8	-0.36	G	TCT	C>T	1	1	1	1	2	Yes
chr3	76414463	ROBO2	Intron	chr3:76414457-76414467	TAGATGATC	001001001	Yes	5	5	9	6	-2.46	G	TCA	C>T	1	1	1	1	2	Yes
chr3	76414466	ROBO2	Intron	chr3:76414457-76414467	TAGATGATC	001001001	Yes	5	5	9	9	-2.46	C	TCC	C>T	1	1	1	1	2	Yes
chr15	60786703	RORA	3' UTR	chr15:60786702-60786707	CATC	1001	Yes	5	5	4	1	-0.91	C	TCA	C>T	1	1	1	1	2	Yes
chr15	60786706	RORA	3' UTR	chr15:60786702-60786707	CATC	1001	Yes	5	5	4	4	-0.91	C	TCA	C>T	1	1	1	1	2	Yes
chr14	30921186	RP11-1103G16.1	Intron	chr14:30921184-30921190	CGAGA	11010	Yes	3	3	5	2	-0.17	G	TCG	C>T	1	1	1	1	2	Yes
chr14	30921188	RP11-1103G16.1	Intron	chr14:30921184-30921190	CGAGA	11010	Yes	3	3	5	4	-0.17	G	TCT	C>T	1	1	1	1	2	Yes
chr12	76316481	RP11-114H23.1	Intron	chr12:76316472-76316482	ATGAAGATG	001001001	Yes	3	3	9	9	-0.18	G	TCA	C>T	1	1	1	1	2	Yes
chr12	76316478	RP11-114H23.1	Intron	chr12:76316472-76316482	ATGAAGATG	001001001	Yes	3	3	9	6	-0.18	G	TCT	C>T	1	1	1	1	2	Yes
chrX	10937604	RP11-120D5.1	Intron	chrX:10937600-10937608	TCACCTG	0101101	Yes	14	14	7	4	-4.17	C	ACC	C>T	0	1	1	1	2	Yes
chrX	10937607	RP11-120D5.1	Intron	chrX:10937600-10937608	TCACCTG	0101101	Yes	14	14	7	7	-4.17	G	TCA	C>T	1	1	1	1	2	Yes
chr8	85015915	RP11-120I21.2	Intron	chr8:85015911-85015918	TCTGAT	010100	Yes	7	7	6	4	-2.83	G	TCA	C>T	1	1	1	1	2	Yes
chr8	85015913	RP11-120I21.2	Intron	chr8:85015911-85015918	TCTGAT	010100	Yes	7	7	6	2	-2.83	C	TCT	C>T	1	1	1	1	2	Yes
chr5	38717690	RP11-122C5.1	Intron	chr5:38717687-38717691	CTC	101	Yes	5	5	3	3	-2.65	C	TCA	C>T	1	1	1	1	2	Yes
chr5	38717688	RP11-122C5.1	Intron	chr5:38717687-38717691	CTC	101	Yes	5	5	3	1	-2.65	C	TCT	C>T	1	1	1	1	2	Yes
chr4	128183940	RP11-125O18.1	Intron	chr4:128183938-128183944	TGAAG	01001	Yes	3	3	5	2	-0.75	G	TCA	C>T	1	1	1	1	2	Yes
chr4	128183943	RP11-125O18.1	Intron	chr4:128183938-128183944	TGAAG	01001	Yes	3	3	5	5	-0.75	G	TCT	C>T	1	1	1	1	2	Yes
chr4	22097728	RP11-17E2.2	Intron	chr4:22097724-22097734	ATTCATGAG	000100101	Yes	4	4	9	4	-1.27	C	TCA	C>T	1	1	1	1	2	Yes
chr4	22097731	RP11-17E2.2	Intron	chr4:22097724-22097734	ATTCATGAG	000100101	Yes	4	4	9	7	-1.27	G	TCA	C>T	1	1	1	1	2	Yes
chr8	104499619	RP11-1C8.4	Intron	chr8:104499613-104499620	CTCCTC	101101	Yes	4	4	6	6	-0.18	C	TCA	C>T	1	1	1	1	2	Yes
chr8	104499616	RP11-1C8.4	Intron	chr8:104499613-104499620	CTCCTC	101101	Yes	4	4	6	3	-0.18	C	TCC	C>T	1	1	1	1	2	Yes
chr1	23996537	RP11-223J15.2	Upstream gene	chr1:23996535-23996543	CGAGACC	1101011	Yes	3	3	7	2	-0.21	G	TCG	C>T	1	1	1	1	2	Yes
chr1	23996539	RP11-223J15.2	Upstream gene	chr1:23996535-23996543	CGAGACC	1101011	Yes	3	3	7	4	-0.21	G	TCT	C>T	1	1	1	1	2	Yes
chr8	138998538	RP11-238K6.1	Intron	chr8:138998534-138998543	TCACGAGG	01011011	Yes	2	2	8	4	0	C	ACG	C>T	0	1	1	1	2	Yes
chr8	138998539	RP11-238K6.1	Intron	chr8:138998534-138998543	TCACGAGG	01011011	Yes	2	2	8	5	0	G	TCG	C>T	1	1	1	1	2	Yes
chr3	82304999	RP11-260O18.1	Intron	chr3:82304996-82305003	TTGAAG	001001	Yes	4	4	6	3	-0.57	G	TCA	C>T	1	1	1	1	2	Yes
chr3	82305002	RP11-260O18.1	Intron	chr3:82304996-82305003	TTGAAG	001001	Yes	4	4	6	6	-0.57	G	TCT	C>T	1	1	1	1	2	Yes
chr4	112775355	RP11-269F21.3	Intron	chr4:112775352-112775362	ATGATGGAG	001001101	Yes	10	10	9	3	-2.43	G	TCA	C>T	1	1	1	1	2	Yes
chr4	112775359	RP11-269F21.3	Intron	chr4:112775352-112775362	ATGATGGAG	001001101	Yes	10	10	9	7	-2.43	G	TCC	C>T	1	1	1	1	2	Yes
chr1	165491759	RP11-280O1.2	Intron	chr1:165491756-165491763	AGGAGA	011010	Yes	4	4	6	3	-0.52	G	TCC	C>T	1	1	1	1	2	Yes
chr1	165491761	RP11-280O1.2	Intron	chr1:165491756-165491763	AGGAGA	011010	Yes	4	4	6	5	-0.52	G	TCT	C>T	1	1	1	1	2	Yes
chr11	6170681	RP11-290F24.3	Intron	chr11:6170677-6170682	GAAC	1001	Yes	14	14	4	4	-12.34	C	ACA	C>T	0	1	1	1	2	Yes
chr11	6170678	RP11-290F24.3	Intron	chr11:6170677-6170682	GAAC	1001	Yes	14	14	4	1	-12.34	G	TCA	C>T	1	1	1	1	2	Yes
chrX	33911406	RP11-305F18.1	Intron	chrX:33911399-33911407	CTGGCTC	1011101	Yes	4	4	7	7	-1.51	C	TCA	C>T	1	1	1	1	2	Yes
chrX	33911400	RP11-305F18.1	Intron	chrX:33911399-33911407	CTGGCTC	1011101	Yes	4	4	7	1	-1.51	C	TCT	C>T	1	1	1	1	2	Yes
chr18	58340233	RP11-325K19.1	Intron	chr18:58340232-58340239	GAAGAT	100100	Yes	4	4	6	1	-1.41	G	TCA	C>T	1	1	1	1	2	Yes
chr18	58340236	RP11-325K19.1	Intron	chr18:58340232-58340239	GAAGAT	100100	Yes	4	4	6	4	-1.41	G	TCT	C>T	1	1	1	1	2	Yes
chr8	2460716	RP11-378A12.1	Intron	chr8:2460712-2460720	GGAGGAT	1101100	Yes	3	3	7	4	-0.57	G	CCT	C>T	0	1	1	1	2	Yes
chr8	2460714	RP11-378A12.1	Intron	chr8:2460712-2460720	GGAGGAT	1101100	Yes	3	3	7	2	-0.57	G	TCC	C>T	1	1	1	1	2	Yes
chr8	72930126	RP11-383H13.1	Intron	chr8:72930120-72930127	ACTGAC	010101	Yes	7	7	6	6	-1.69	C	ACA	C>T	0	1	1	1	2	Yes
chr8	72930124	RP11-383H13.1	Intron	chr8:72930120-72930127	ACTGAC	010101	Yes	7	7	6	4	-1.69	G	TCA	C>T	1	1	1	1	2	Yes
chr3	117826034	RP11-384F7.1	Intron	chr3:117826033-117826039	GAGAA	10100	Yes	6	6	5	1	-3.57	G	TCG	C>T	1	1	1	1	2	Yes
chr3	117826036	RP11-384F7.1	Intron	chr3:117826033-117826039	GAGAA	10100	Yes	6	6	5	3	-3.57	G	TCT	C>T	1	1	1	1	2	Yes
chr1	119770570	RP11-418J17.1	Intron	chr1:119770566-119770576	TGTCCTCTG	010110101	Yes	5	5	9	4	-1.73	C	TCC	C>T	1	1	1	1	2	Yes
chr1	119770573	RP11-418J17.1	Intron	chr1:119770566-119770576	TGTCCTCTG	010110101	Yes	5	5	9	7	-1.73	C	TCT	C>T	1	1	1	1	2	Yes
chr19	21965598	RP11-420K14.8	Intron	chr19:21965594-21965603	TCACGAGG	01011011	Yes	2	2	8	4	0	C	ACG	C>T	0	1	1	1	2	Yes
chr19	21965599	RP11-420K14.8	Intron	chr19:21965594-21965603	TCACGAGG	01011011	Yes	2	2	8	5	0	G	TCG	C>T	1	1	1	1	2	Yes
chr8	35807619	RP11-473J6.1	Intron	chr8:35807614-35807620	ATCTC	00101	Yes	3	3	5	5	-0.23	C	TCT	C>T	1	1	1	1	2	Yes
chr8	35807617	RP11-473J6.1	Intron	chr8:35807614-35807620	ATCTC	00101	Yes	3	3	5	3	-0.23	C	TCT	C>T	1	1	1	1	2	Yes
chr5	8351029	RP11-480D4.1	Intron	chr5:8351026-8351032	AACTG	00101	Yes	5	5	5	3	-0.83	C	ACT	C>T	0	1	1	1	2	Yes
chr5	8351031	RP11-480D4.1	Intron	chr5:8351026-8351032	AACTG	00101	Yes	5	5	5	5	-0.83	G	TCA	C>T	1	1	1	1	2	Yes
chr3	148004161	RP11-501O2.5	Intron	chr3:148004157-148004162	TCAG	0101	Yes	3	3	4	4	-0.83	G	CCT	C>T	0	1	1	1	2	Yes
chr3	148004159	RP11-501O2.5	Intron	chr3:148004157-148004162	TCAG	0101	Yes	3	3	4	2	-0.83	C	TCA	C>T	1	1	1	1	2	Yes
chr4	76206844	RP11-542G1.1	Intron	chr4:76206840-76206845	CTTC	1001	Yes	5	5	4	4	-1.57	C	TCA	C>T	1	1	1	1	2	Yes
chr4	76206841	RP11-542G1.1	Intron	chr4:76206840-76206845	CTTC	1001	Yes	5	5	4	1	-1.57	C	TCT	C>T	1	1	1	1	2	Yes
chrX	34384832	RP11-545D19.1	Intron	chrX:34384828-34384837	TCACGAGG	01011011	Yes	2	2	8	4	0	C	ACG	C>T	0	1	1	1	2	Yes
chrX	34384833	RP11-545D19.1	Intron	chrX:34384828-34384837	TCACGAGG	01011011	Yes	2	2	8	5	0	G	TCG	C>T	1	1	1	1	2	Yes
chr8	124015563	RP11-557C18.3	Intron	chr8:124015554-124015564	TGAGATCAC	010100101	Yes	9	10	9	9	-1.36	C	ACG	C>T	0	1	1	1	2	Yes
chr8	124015556	RP11-557C18.3	Intron	chr8:124015554-124015564	TGAGATCAC	010100101	Yes	9	10	9	2	-1.36	G	TCA	C>T	1	1	1	1	2	Yes
chr4	188581490	RP11-565A3.2	Intron	chr4:188581485-188581492	TCTTCT	010010	Yes	10	10	6	5	-1.03	C	TCT	C>T	1	1	1	1	2	Yes
chr4	188581487	RP11-565A3.2	Intron	chr4:188581485-188581492	TCTTCT	010010	Yes	10	10	6	2	-1.03	C	TCT	C>T	1	1	1	1	2	Yes
chr14	20147879	RP11-597A11.6	Upstream gene	chr14:20147878-20147886	GAAGAGT	1001010	Yes	4	4	7	1	-0.47	G	TCG	C>T	1	1	1	1	2	Yes
chr14	20147882	RP11-597A11.6	Upstream gene	chr14:20147878-20147886	GAAGAGT	1001010	Yes	4	4	7	4	-0.47	G	TCT	C>T	1	1	1	1	2	Yes
chr15	39451688	RP11-624L4.1	Intron	chr15:39451683-39451690	GACAGA	101010	Yes	3	3	6	5	-0.58	G	TCT	C>T	1	1	1	1	2	Yes
chr15	39451684	RP11-624L4.1	Intron	chr15:39451683-39451690	GACAGA	101010	Yes	3	3	6	1	-0.58	G	TCT	C>T	1	1	1	1	2	Yes
chr1	204349697	RP11-739N20.2	Intron	chr1:204349693-204349702	CCTGAGAT	11010100	Yes	3	3	8	4	-0.67	G	TCA	C>T	1	1	1	1	2	Yes
chr1	204349699	RP11-739N20.2	Intron	chr1:204349693-204349702	CCTGAGAT	11010100	Yes	3	3	8	6	-0.67	G	TCT	C>T	1	1	1	1	2	Yes
chr15	45945059	RP11-96O20.4	Intron	chr15:45945054-45945063	GCTACTCG	11001011	Yes	4	4	8	5	-1.85	C	ACT	C>T	0	1	1	1	2	Yes
chr15	45945061	RP11-96O20.4	Intron	chr15:45945054-45945063	GCTACTCG	11001011	Yes	4	4	8	7	-1.85	C	TCG	C>T	1	1	1	1	2	Yes
chr3	197233287	RP13-616I3.1	Non-coding transcript	chr3:197233283-197233288	GAAG	1001	Yes	4	4	4	4	-2.47	G	GCT	C>T	0	1	1	1	2	Yes
chr3	197233284	RP13-616I3.1	Non-coding transcript	chr3:197233283-197233288	GAAG	1001	Yes	4	4	4	1	-2.47	G	TCC	C>T	1	1	1	1	2	Yes
chr6	19722660	RP3-471C18.2	Intron	chr6:19722653-19722663	TTTTATGAG	000000101	Yes	4	4	9	7	-0.38	G	TCA	C>T	1	1	1	1	2	Yes
chr6	19722662	RP3-471C18.2	Intron	chr6:19722653-19722663	TTTTATGAG	000000101	Yes	4	4	9	9	-0.38	G	TCT	C>T	1	1	1	1	2	Yes
chr1	91316311	RP4-665J23.1	Intron	chr1:91316309-91316319	TCAGTCCTC	010101101	Yes	7	7	9	2	-1.22	C	TCA	C>T	1	1	1	1	2	Yes
chr1	91316318	RP4-665J23.2	Upstream gene	chr1:91316309-91316319	TCAGTCCTC	010101101	Yes	7	7	9	9	-1.22	C	TCG	C>T	1	1	1	1	2	Yes
chr16	72732885	RP5-991G20.1	Intron	chr16:72732883-72732889	AGTGA	01010	Yes	4	4	5	2	-2.3	G	ACT	C>T	0	1	1	1	2	Yes
chr16	72732887	RP5-991G20.1	Intron	chr16:72732883-72732889	AGTGA	01010	Yes	4	4	5	4	-2.3	G	TCA	C>T	1	1	1	1	2	Yes
chr7	7956961	RPA3-AS1	Intron	chr7:7956956-7956962	AGATC	01001	Yes	2	2	5	5	-0.02	C	TCG	C>T	1	1	1	1	2	Yes
chr7	7956958	RPA3-AS1	Intron	chr7:7956956-7956962	AGATC	01001	Yes	2	2	5	2	-0.02	G	TCT	C>T	1	1	1	1	2	Yes
chr15	33911149	RYR3	Intron	chr15:33911145-33911154	AGACGAAG	01011001	Yes	4	4	8	4	0	C	ACG	C>T	0	1	1	1	2	Yes
chr15	33911150	RYR3	Intron	chr15:33911145-33911154	AGACGAAG	01011001	Yes	4	4	8	5	0	G	TCG	C>T	1	1	1	1	2	Yes
chr9	91612686	S1PR3	5' UTR	chr9:91612684-91612690	TGTCT	01010	Yes	7	7	5	2	-5.91	G	ACA	C>T	0	1	1	1	2	Yes
chr9	91612688	S1PR3	5' UTR	chr9:91612684-91612690	TGTCT	01010	Yes	7	7	5	4	-5.91	C	TCT	C>T	1	1	1	1	2	Yes
chr19	47704190	SAE1	Intron	chr19:47704186-47704192	TCACT	01010	Yes	2	2	5	4	-0.32	C	ACT	C>T	0	1	1	1	2	Yes
chr19	47704188	SAE1	Intron	chr19:47704186-47704192	TCACT	01010	Yes	2	2	5	2	-0.32	C	TCA	C>T	1	1	1	1	2	Yes
chr2	167164573	SCN9A	Intron	chr2:167164572-167164581	CAGAGTCT	10101010	Yes	9	10	8	1	-2.17	C	TCA	C>T	1	1	1	1	2	Yes
chr2	167164579	SCN9A	Intron	chr2:167164572-167164581	CAGAGTCT	10101010	Yes	9	10	8	7	-2.17	C	TCT	C>T	1	1	1	1	2	Yes
chr11	65292993	SCYL1	5' UTR	chr11:65292985-65292995	TTGTCTTCC	001010011	Yes	17	18	9	8	0	C	TCC	C>T	1	1	1	1	2	Yes
chr11	65292990	SCYL1	5' UTR	chr11:65292985-65292995	TTGTCTTCC	001010011	Yes	17	18	9	5	0	C	TCT	C>T	1	1	1	1	2	Yes
chr18	61441439	SERPINB7	Intron	chr18:61441433-61441443	CTACTCATA	100101000	Yes	13	13	9	6	-3.81	C	TCA	C>T	1	1	1	1	2	Yes
chr18	61441434	SERPINB7	Intron	chr18:61441433-61441443	CTACTCATA	100101000	Yes	13	13	9	1	-3.81	C	TCT	C>T	1	1	1	1	2	Yes
chr8	14686645	SGCZ	Intron	chr8:14686644-14686650	CATCC	10011	Yes	3	3	5	1	-0.75	C	TCA	C>T	1	1	1	1	2	Yes
chr8	14686648	SGCZ	Intron	chr8:14686644-14686650	CATCC	10011	Yes	3	3	5	4	-0.75	C	TCC	C>T	1	1	1	1	2	Yes
chr17	2257434	SGSM2	Intron	chr17:2257426-2257435	CTGGGCTC	10111101	Yes	4	4	8	8	-0.38	C	TCA	C>T	1	1	1	1	2	Yes
chr17	2257427	SGSM2	Intron	chr17:2257426-2257435	CTGGGCTC	10111101	Yes	4	4	8	1	-0.38	C	TCT	C>T	1	1	1	1	2	Yes
chr10	82364618	SH2D4B	Intron	chr10:82364610-82364620	GTGATCTCA	101001010	Yes	10	9	9	8	-4.96	C	TCA	C>T	1	1	1	1	2	Yes
chr10	82364613	SH2D4B	Intron	chr10:82364610-82364620	GTGATCTCA	101001010	Yes	10	9	9	3	-4.96	G	TCA	C>T	1	1	1	1	2	Yes
chr9	37940831	SHB	Intron	chr9:37940828-37940837	ATGAGATG	00101001	Yes	3	3	8	3	-0.26	G	TCA	C>T	1	1	1	1	2	Yes
chr9	37940836	SHB	Intron	chr9:37940828-37940837	ATGAGATG	00101001	Yes	3	3	8	8	-0.26	G	TCA	C>T	1	1	1	1	2	Yes
chr7	155593911	SHH	3' UTR	chr7:155593908-155593912	GAC	101	Yes	4	4	3	3	-0.62	C	ACC	C>T	0	1	1	1	2	Yes
chr7	155593909	SHH	3' UTR	chr7:155593908-155593912	GAC	101	Yes	4	4	3	1	-0.62	G	TCC	C>T	1	1	1	1	2	Yes
chr16	13183090	SHISA9	Intron	chr16:13183089-13183094	GTTC	1001	Yes	4	4	4	1	-0.19	G	ACA	C>T	0	1	1	1	2	Yes
chr16	13183093	SHISA9	Intron	chr16:13183089-13183094	GTTC	1001	Yes	4	4	4	4	0	C	TCA	C>T	1	1	1	1	2	Yes
chr18	43099464	SLC14A2	Intron	chr18:43099463-43099468	GTGA	1010	Yes	9	9	4	1	-5.06	G	ACG	C>T	0	1	1	1	2	Yes
chr18	43099466	SLC14A2	Intron	chr18:43099463-43099468	GTGA	1010	Yes	9	9	4	3	-5.06	G	TCA	C>T	1	1	1	1	2	Yes
chr6	160603395	SLC22A2	Intron	chr6:160603388-160603398	CTGCCTCCC	101110111	Yes	5	5	9	7	-1.62	C	TCC	C>T	1	1	1	1	2	Yes
chr6	160603389	SLC22A2	Intron	chr6:160603388-160603398	CTGCCTCCC	101110111	Yes	5	5	9	1	-1.62	C	TCT	C>T	1	1	1	1	2	Yes
chr18	33709232	SLC39A6	5' UTR	chr18:33709231-33709235	GTC	101	Yes	10	11	3	1	-9.81	G	ACC	C>T	0	1	1	1	2	Yes
chr18	33709234	SLC39A6	5' UTR	chr18:33709231-33709235	GTC	101	Yes	10	11	3	3	-9.81	C	TCC	C>T	1	1	1	1	2	Yes
chr8	17364147	SLC7A2	Intron	chr8:17364145-17364155	TCATCTGAG	010010101	Yes	7	7	9	2	-1.03	C	TCA	C>T	1	1	1	1	2	Yes
chr8	17364152	SLC7A2	Intron	chr8:17364145-17364155	TCATCTGAG	010010101	Yes	7	7	9	7	-1.03	G	TCA	C>T	1	1	1	1	2	Yes
chrX	70147516	SLC7A3	Intron	chrX:70147514-70147522	TCTCTCT	0101010	Yes	5	5	7	2	-2.32	C	TCT	C>T	1	1	1	1	2	Yes
chrX	70147520	SLC7A3	Intron	chrX:70147514-70147522	TCTCTCT	0101010	Yes	5	5	7	6	-2.32	C	TCT	C>T	1	1	1	1	2	Yes
chr16	3648850	SLX4	Intron	chr16:3648847-3648851	GAC	101	Yes	10	10	3	3	-10.19	C	ACT	C>T	0	1	1	1	2	Yes
chr16	3648848	SLX4	Intron	chr16:3648847-3648851	GAC	101	Yes	10	10	3	1	-10.19	G	TCT	C>T	1	1	1	1	2	Yes
chr13	37461050	SMAD9	Intron	chr13:37461047-37461056	AGGAAGAG	01100101	Yes	6	6	8	3	-2.73	G	TCC	C>T	1	1	1	1	2	Yes
chr13	37461053	SMAD9	Intron	chr13:37461047-37461056	AGGAAGAG	01100101	Yes	6	6	8	6	-2.73	G	TCT	C>T	1	1	1	1	2	Yes
chr4	95189177	SMARCAD1	Intron	chr4:95189176-95189182	GAGAA	10100	Yes	5	5	5	1	-0.09	G	TCA	C>T	1	1	1	1	2	Yes
chr4	95189179	SMARCAD1	Intron	chr4:95189176-95189182	GAGAA	10100	Yes	5	5	5	3	-0.09	G	TCT	C>T	1	1	1	1	2	Yes
chr4	25915701	SMIM20	Upstream gene	chr4:25915695-25915703	TCCGAGG	0111011	Yes	7	7	7	6	-8.65	G	CCT	C>T	0	1	1	1	2	Yes
chr4	25915699	SMIM20	Upstream gene	chr4:25915695-25915703	TCCGAGG	0111011	Yes	7	7	7	4	-8.65	G	TCG	C>T	1	1	1	1	2	Yes
chr8	50883097	SNTG1	Intron	chr8:50883096-50883102	CACTC	10101	Yes	4	4	5	1	-0.14	C	TCA	C>T	1	1	1	1	2	Yes
chr8	50883101	SNTG1	Intron	chr8:50883096-50883102	CACTC	10101	Yes	4	4	5	5	-0.14	C	TCA	C>T	1	1	1	1	2	Yes
chr16	12491665	SNX29	Intron	chr16:12491662-12491670	CACGTGC	1011011	Yes	3	3	7	3	-0.16	C	ACG	C>T	0	1	1	1	2	Yes
chr16	12491663	SNX29	Intron	chr16:12491662-12491670	CACGTGC	1011011	Yes	3	3	7	1	-0.16	C	TCA	C>T	1	1	1	1	2	Yes
chr8	10581823	SOX7	3' UTR	chr8:10581821-10581831	TGAGGACCT	010110110	Yes	3	3	9	2	-0.71	G	TCA	C>T	1	1	1	1	2	Yes
chr8	10581826	SOX7	3' UTR	chr8:10581821-10581831	TGAGGACCT	010110110	Yes	3	3	9	5	-0.71	G	TCC	C>T	1	1	1	1	2	Yes
chr3	172702001	SPATA16	Intron	chr3:172701999-172702005	CCTCA	11010	Yes	4	4	5	2	-2.06	C	CCT	C>T	0	1	1	1	2	Yes
chr3	172702003	SPATA16	Intron	chr3:172701999-172702005	CCTCA	11010	Yes	4	4	5	4	-2.06	C	TCA	C>T	1	1	1	1	2	Yes
chr1	153099768	SPRR2B	Intron	chr1:153099764-153099773	AATGAAGA	00010010	Yes	2	2	8	4	0	G	TCA	C>T	1	1	1	1	2	Yes
chr1	153099771	SPRR2B	Intron	chr1:153099764-153099773	AATGAAGA	00010010	Yes	6	5	8	7	0	G	TCT	C>T	1	1	1	1	2	Yes
chr2	107482906	ST6GAL2	Intron	chr2:107482904-107482910	TCATG	01001	Yes	3	3	5	2	-0.22	C	TCA	C>T	1	1	1	1	2	Yes
chr2	107482909	ST6GAL2	Intron	chr2:107482904-107482910	TCATG	01001	Yes	3	3	5	5	-0.22	G	TCA	C>T	1	1	1	1	2	Yes
chr5	110872498	STARD4-AS1	Intron	chr5:110872496-110872504	TCAAGAT	0100100	Yes	5	5	7	2	-1.62	C	TCA	C>T	1	1	1	1	2	Yes
chr5	110872501	STARD4-AS1	Intron	chr5:110872496-110872504	TCAAGAT	0100100	Yes	5	5	7	5	-1.62	G	TCT	C>T	1	1	1	1	2	Yes
chr8	99847056	STK3	Intron	chr8:99847050-99847060	TAAATGATG	000001001	Yes	15	15	9	6	-0.29	G	TCA	C>T	1	1	1	1	2	Yes
chr8	99847059	STK3	Intron	chr8:99847050-99847060	TAAATGATG	000001001	Yes	15	15	9	9	-0.29	G	TCA	C>T	1	1	1	1	2	Yes
chr1	36822104	STK40	Intron	chr1:36822099-36822107	CACTGCA	1010110	Yes	3	3	7	5	-0.4	G	GCA	C>T	0	1	1	1	2	Yes
chr1	36822100	STK40	Intron	chr1:36822099-36822107	CACTGCA	1010110	Yes	3	3	7	1	-0.4	C	TCA	C>T	1	1	1	1	2	Yes
chr2	159900468	TANC1	Intron	chr2:159900465-159900471	GACAT	10100	Yes	5	5	5	3	-0.87	C	ACA	C>T	0	1	1	1	2	Yes
chr2	159900466	TANC1	Intron	chr2:159900465-159900471	GACAT	10100	Yes	5	5	5	1	-0.87	G	TCA	C>T	1	1	1	1	2	Yes
chr22	47281834	TBC1D22A	Intron	chr22:47281831-47281835	CTC	101	Yes	10	10	3	3	-2.88	C	TCA	C>T	1	1	1	1	2	Yes
chr22	47281832	TBC1D22A	Intron	chr22:47281831-47281835	CTC	101	Yes	10	10	3	1	-2.88	C	TCT	C>T	1	1	1	1	2	Yes
chr14	104447026	TDRD9	Intron	chr14:104447023-104447027	GAC	101	Yes	12	13	3	3	-10.62	C	ACT	C>T	0	1	1	1	2	Yes
chr14	104447024	TDRD9	Intron	chr14:104447023-104447027	GAC	101	Yes	12	13	3	1	-10.62	G	TCT	C>T	1	1	1	1	2	Yes
chr22	41781781	TEF	Intron	chr22:41781772-41781782	CTGCCTGTC	101110101	Yes	5	5	9	9	-1.62	C	TCA	C>T	1	1	1	1	2	Yes
chr22	41781773	TEF	Intron	chr22:41781772-41781782	CTGCCTGTC	101110101	Yes	5	5	9	1	-1.62	C	TCT	C>T	1	1	1	1	2	Yes
chr12	117500973	TESC	Intron	chr12:117500970-117500977	CAGAGA	101010	Yes	3	3	6	3	-1.46	G	TCT	C>T	1	1	1	1	2	Yes
chr12	117500975	TESC	Intron	chr12:117500970-117500977	CAGAGA	101010	Yes	3	3	6	5	-1.46	G	TCT	C>T	1	1	1	1	2	Yes
chr2	145591713	TEX41	Intron	chr2:145591710-145591716	ATGAG	00101	Yes	11	11	5	3	-2.39	G	TCA	C>T	1	1	1	1	2	Yes
chr2	145591715	TEX41	Intron	chr2:145591710-145591716	ATGAG	00101	Yes	11	11	5	5	-2.39	G	TCT	C>T	1	1	1	1	2	Yes
chr16	4311344	TFAP4	Intron	chr16:4311341-4311351	ACGATCTCG	011001011	Yes	10	9	9	3	-4.96	G	TCG	C>T	1	1	1	1	2	Yes
chr16	4311347	TFAP4	Intron	chr16:4311341-4311351	ACGATCTCG	011001011	Yes	10	9	9	6	-4.96	C	TCT	C>T	1	1	1	1	2	Yes
chr2	70707413	TGFA	Intron	chr2:70707407-70707417	GGATCCAGA	110011010	Yes	4	4	9	6	-0.09	C	CCA	C>T	0	1	1	1	2	Yes
chr2	70707415	TGFA	Intron	chr2:70707407-70707417	GGATCCAGA	110011010	Yes	4	4	9	8	-0.09	G	TCT	C>T	1	1	1	1	2	Yes
chr19	41852423	TGFB1	Intron	chr19:41852418-41852428	CTCTGATAT	101010000	Yes	16	17	9	5	0	G	TCA	C>T	1	1	1	1	2	Yes
chr19	41852421	TGFB1	Intron	chr19:41852418-41852428	CTCTGATAT	101010000	Yes	16	17	9	3	0	C	TCT	C>T	1	1	1	1	2	Yes
chr5	175351481	THOC3	Intron	chr5:175351479-175351486	TGATCT	010010	Yes	3	3	6	2	-0.61	G	TCA	C>T	1	1	1	1	2	Yes
chr5	175351484	THOC3	Intron	chr5:175351479-175351486	TGATCT	010010	Yes	3	3	6	5	-0.61	C	TCT	C>T	1	1	1	1	2	Yes
chr6	155262984	TIAM2	Intron	chr6:155262981-155262987	CTCTA	10100	Yes	5	5	5	3	-2.74	C	TCT	C>T	1	1	1	1	2	Yes
chr6	155262982	TIAM2	Intron	chr6:155262981-155262987	CTCTA	10100	Yes	5	5	5	1	-2.74	C	TCT	C>T	1	1	1	1	2	Yes
chr9	120467492	TLR4	Intron	chr9:120467485-120467494	TCAGCTGG	01011011	Yes	6	6	8	7	-2.58	G	CCA	C>T	0	1	1	1	2	Yes
chr9	120467487	TLR4	Intron	chr9:120467485-120467494	TCAGCTGG	01011011	Yes	6	6	8	2	-2.58	C	TCA	C>T	1	1	1	1	2	Yes
chr16	19489751	TMC5	Intron	chr16:19489750-19489758	GAGCAGA	1011010	Yes	9	10	7	1	0	G	TCT	C>T	1	1	1	1	2	Yes
chr16	19489756	TMC5	Intron	chr16:19489750-19489758	GAGCAGA	1011010	Yes	7	8	7	6	0	G	TCT	C>T	1	1	1	1	2	Yes
chr5	87649873	TMEM161B-AS1	Intron	chr5:87649866-87649874	CGAGATC	1101001	Yes	11	10	7	7	-5.98	C	TCG	C>T	1	1	1	1	2	Yes
chr5	87649868	TMEM161B-AS1	Intron	chr5:87649866-87649874	CGAGATC	1101001	Yes	11	10	7	2	-5.98	G	TCG	C>T	1	1	1	1	2	Yes
chrX	103175307	TMSB15B	Intron	chrX:103175305-103175314	TCTCTGTT	01010100	Yes	4	4	8	2	-2.55	C	TCT	C>T	1	1	1	1	2	Yes
chrX	103175309	TMSB15B	Intron	chrX:103175305-103175314	TCTCTGTT	01010100	Yes	4	4	8	4	-2.55	C	TCT	C>T	1	1	1	1	2	Yes
chr1	175647318	TNR	Intron	chr1:175647315-175647325	CAGCATCCC	101100111	Yes	12	11	9	3	-0.41	G	GCT	C>T	0	1	1	1	2	Yes
chr1	175647322	TNR	Intron	chr1:175647315-175647325	CAGCATCCC	101100111	Yes	12	11	9	7	-0.41	C	TCC	C>T	1	1	1	1	2	Yes
chr6	125570407	TPD52L1	Intron	chr6:125570403-125570408	TCAG	0101	Yes	4	4	4	4	-1.2	G	ACT	C>T	0	1	1	1	2	Yes
chr6	125570405	TPD52L1	Intron	chr6:125570403-125570408	TCAG	0101	Yes	4	4	4	2	-1.2	C	TCA	C>T	1	1	1	1	2	Yes
chr2	27512660	TRIM54	Intron	chr2:27512655-27512665	AGGAGGATC	011011001	Yes	10	10	9	5	-6.83	G	CCT	C>T	0	1	1	1	2	Yes
chr2	27512664	TRIM54	Intron	chr2:27512655-27512665	AGGAGGATC	011011001	Yes	10	10	9	9	-6.83	C	TCG	C>T	1	1	1	1	2	Yes
chr13	38368439	TRPC4	Intron	chr13:38368436-38368443	ATCATC	001001	Yes	7	8	6	3	-1.25	C	TCA	C>T	1	1	1	1	2	Yes
chr13	38368442	TRPC4	Intron	chr13:38368436-38368443	ATCATC	001001	Yes	7	8	6	6	-1.25	C	TCT	C>T	1	1	1	1	2	Yes
chr8	143349416	TSNARE1	Intron	chr8:143349409-143349418	AGATCTGA	01001010	Yes	4	4	8	7	-3	G	TCA	C>T	1	1	1	1	2	Yes
chr8	143349411	TSNARE1	Intron	chr8:143349409-143349418	AGATCTGA	01001010	Yes	4	4	8	2	-3	G	TCT	C>T	1	1	1	1	2	Yes
chr12	71568868	TSPAN8	Intron	chr12:71568860-71568870	CAGTTCTGA	101001010	Yes	3	3	9	8	-0.57	G	TCA	C>T	1	1	1	1	2	Yes
chr12	71568866	TSPAN8	Intron	chr12:71568860-71568870	CAGTTCTGA	101001010	Yes	3	3	9	6	-0.57	C	TCT	C>T	1	1	1	1	2	Yes
chr1	84358412	TTLL7	Intron	chr1:84358408-84358413	GAAC	1001	Yes	11	11	4	4	-7.98	C	ACA	C>T	0	1	1	1	2	Yes
chr1	84358409	TTLL7	Intron	chr1:84358408-84358413	GAAC	1001	Yes	11	11	4	1	-7.98	G	TCA	C>T	1	1	1	1	2	Yes
chr8	15303767	TUSC3	Intron	chr8:15303764-15303772	GGGAAGA	1110010	Yes	5	6	7	3	-1.37	G	TCC	C>T	1	1	1	1	2	Yes
chr8	15303770	TUSC3	Intron	chr8:15303764-15303772	GGGAAGA	1110010	Yes	5	6	7	6	-1.37	G	TCT	C>T	1	1	1	1	2	Yes
chr14	94163512	UNC79	Intron	chr14:94163509-94163513	CTC	101	Yes	8	8	3	3	-7.39	C	TCA	C>T	1	1	1	1	2	Yes
chr14	94163510	UNC79	Intron	chr14:94163509-94163513	CTC	101	Yes	8	8	3	1	-7.39	C	TCT	C>T	1	1	1	1	2	Yes
chr1	215994137	USH2A	Intron	chr1:215994132-215994138	TCATG	01001	Yes	4	4	5	5	-2.21	G	TCA	C>T	1	1	1	1	2	Yes
chr1	215994134	USH2A	Intron	chr1:215994132-215994138	TCATG	01001	Yes	4	4	5	2	-2.21	C	TCA	C>T	1	1	1	1	2	Yes
chr12	62728024	USP15	Intron	chr12:62728021-62728030	GAGGGTTA	10111000	Yes	5	5	8	3	-3.33067e-16	G	CCT	C>T	0	1	1	1	2	Yes
chr12	62728022	USP15	Intron	chr12:62728021-62728030	GAGGGTTA	10111000	Yes	5	5	8	1	-3.33067e-16	G	TCA	C>T	1	1	1	1	2	Yes
chr11	75708739	UVRAG	Intron	chr11:75708737-75708746	TGATGAAT	01001000	Yes	4	4	8	2	-0.27	G	TCA	C>T	1	1	1	1	2	Yes
chr11	75708742	UVRAG	Intron	chr11:75708737-75708746	TGATGAAT	01001000	Yes	4	4	8	5	-0.27	G	TCA	C>T	1	1	1	1	2	Yes
chr7	70760825	WBSCR17	Intron	chr7:70760819-70760827	ATCTTCC	0010011	Yes	3	3	7	6	-0.38	C	TCC	C>T	1	1	1	1	2	Yes
chr7	70760822	WBSCR17	Intron	chr7:70760819-70760827	ATCTTCC	0010011	Yes	3	3	7	3	-0.38	C	TCT	C>T	1	1	1	1	2	Yes
chr16	78921907	WWOX	Intron	chr16:78921905-78921912	AGAGAG	010101	Yes	10	10	6	2	-3.41	G	TCT	C>T	1	1	1	1	2	Yes
chr16	78921909	WWOX	Intron	chr16:78921905-78921912	AGAGAG	010101	Yes	10	10	6	4	-3.41	G	TCT	C>T	1	1	1	1	2	Yes
chrX	2691943	XG	Intron	chrX:2691942-2691951	GATGAGAA	10010100	Yes	5	5	8	1	-1.91	G	TCA	C>T	1	1	1	1	2	Yes
chrX	2691946	XG	Intron	chrX:2691942-2691951	GATGAGAA	10010100	Yes	5	5	8	4	-1.91	G	TCA	C>T	1	1	1	1	2	Yes
chr16	3180375	ZNF213	Intron	chr16:3180367-3180377	GTGTTCTCA	101001010	Yes	10	9	9	8	-4.96	C	TCA	C>T	1	1	1	1	2	Yes
chr16	3180373	ZNF213	Intron	chr16:3180367-3180377	GTGTTCTCA	101001010	Yes	10	9	9	6	-4.96	C	TCT	C>T	1	1	1	1	2	Yes
chr6	27347986	ZNF391	Intron	chr6:27347982-27347988	TCACT	01010	Yes	3	3	5	4	-0.52	C	ACT	C>T	0	1	1	1	2	Yes
chr6	27347984	ZNF391	Intron	chr6:27347982-27347988	TCACT	01010	Yes	3	3	5	2	-0.52	C	TCA	C>T	1	1	1	1	2	Yes
chr5	121476976	ZNF474	Intron	chr5:121476970-121476979	GAGTAGCT	10100110	Yes	3	3	8	6	-1.26	G	GCT	C>T	0	1	1	1	2	Yes
chr5	121476971	ZNF474	Intron	chr5:121476970-121476979	GAGTAGCT	10100110	Yes	3	3	8	1	-1.26	G	TCG	C>T	1	1	1	1	2	Yes
chr1	71707978	ZRANB2-AS2	Intron	chr1:71707976-71707981	TGAG	0101	Yes	3	3	4	2	-1.02	G	TCA	C>T	1	1	1	1	2	Yes
chr1	71707980	ZRANB2-AS2	Intron	chr1:71707976-71707981	TGAG	0101	Yes	3	3	4	4	-1.02	G	TCT	C>T	1	1	1	1	2	Yes

### Sheet: S6.Driver_ApoHM
chr	pos	formLoop	cancerType	qValue	totalHotspotPos	posID	consequenceAnnotation	geneName	snv_id	nDrivers_TumorType	regressionCoeff_APOBECenrich	pAdj	trueAPOBEC_HP	nTrueAPOBECdrivers_tumorType
chr5	1295228	1	Urothelial	3.10977e-105	59	chr5:1295228	Upstream gene	TERT	TERT, C228A/T	27	0.30559	0.617317	No	18
chr10	115511590	1	Urothelial	9.3287e-41	26	chr10:115511590	Intron	PLEKHS1	PLEKHS1, 10:115511590G>A/C	27	1.41758	1.73813e-14	Yes	18
chr6	142706206	1	Urothelial	6.60136e-39	26	chr6:142706206	Intron	ADGRG6	ADGRG6, 6:142706206G>A/C	27	1.46775	2.58075e-15	Yes	18
chr6	142706209	1	Urothelial	9.3297e-25	24	chr6:142706209	Intron	ADGRG6	ADGRG6, 6:142706209C>T/A/G	27	1.57472	4.22357e-08	Yes	18
chr6	28950049	0	Urothelial	2.03017e-13	9	chr6:28950049	Non-coding transcript	HCG15	HCG15, 6:28950049G>A	27	1.79217	0.0113307	Yes	18
chr3	178936091	0	Urothelial	2.03017e-13	8	chr3:178936091	Missense	PIK3CA	PIK3CA, E545K/Q	27	0.865119	1.3185e-10	Yes	18
chr11	62609254	0	Urothelial	2.61915e-13	8	chr11:62609254	5' UTR	WDR74	WDR74, 11:62609254G>A	27	0.162705	0.740218	No	18
chr9	137328351	0	Urothelial	3.83267e-13	7	chr9:137328351	Missense	RXRA	RXRA, S427F/Y	27	-0.255816	0.661207	No	18
chr10	96162370	1	Urothelial	7.1521e-13	11	chr10:96162370	5' UTR	TBC1D12	TBC1D12, 10:96162370G>A/C	27	2.06866	0.00446395	Yes	18
chr10	115511593	1	Urothelial	2.67532e-12	16	chr10:115511593	Intron	PLEKHS1	PLEKHS1, 10:115511593C>T/G	27	1.00498	6.36288e-06	Yes	18
chr17	7577085	0	Urothelial	5.23454e-11	7	chr17:7577085	Missense	TP53	TP53, E285K/*	27	1.00632	0.0170913	Yes	18
chr10	96162368	1	Urothelial	6.27247e-09	10	chr10:96162368	5' UTR	TBC1D12	TBC1D12, 10:96162368C>T	27	2.06816	0.00122353	Yes	18
chr4	1803568	1	Urothelial	3.32069e-08	8	chr4:1803568	Missense	FGFR3	FGFR3, S249C	27	0.0144785	0.973372	No	18
chr5	1295250	1	Urothelial	2.02166e-07	9	chr5:1295250	Upstream gene	TERT	TERT, C250T	27	1.04297	0.00791996	Yes	18
chr8	29952919	1	Urothelial	3.74234e-07	15	chr8:29952919	Upstream gene	LEPROTL1	LEPROTL1, 8:29952919G>A/C	27	1.02674	0.00189076	Yes	18
chr11	74510805	1	Urothelial	2.68247e-06	8	chr11:74510805	Intron	RNF169	RNF169, 11:74510805G>A	27	1.89354	0.0377454	Yes	18
chr8	29952921	1	Urothelial	3.59027e-05	10	chr8:29952921	Upstream gene	LEPROTL1	LEPROTL1, 8:29952921C>T/G	27	1.61068	0.00189076	Yes	18
chr16	22207024	1	Urothelial	0.000250547	5	chr16:22207024	Downstream gene	SDR42E2	SDR42E2, 16:22207024C>T/G	27	2.77657	0.617317	No	18
chr13	31413466	1	Urothelial	0.000385903	5	chr13:31413466	Intergenic		13:31413466C>T	27	0.0978175	0.813488	No	18
chr7	11273343	1	Urothelial	0.00307091	6	chr7:11273343	Non-coding transcript	AC004538.3	AC004538.3, 7:11273343C>T/G	27	2.8378	0.00189076	Yes	18
chr3	178936082	0	Urothelial	0.00561286	3	chr3:178936082	Missense	PIK3CA	PIK3CA, E542K/Q	27	0.615957	0.0047253	Yes	18
chr3	163759612	0	Urothelial	0.00646395	3	chr3:163759612	Intergenic		3:163759612C>T	27	-0.241277	0.66512	No	18
chr11	10331384	1	Urothelial	0.00700151	8	chr11:10331384	Downstream gene	ADM	ADM, 11:10331384C>T/G	27	2.05756	2.29574e-06	Yes	18
chr21	18984827	1	Urothelial	0.0139355	9	chr21:18984827	Intron	BTG3	BTG3, 21:18984827C>T/G	27	1.80623	1.25799e-07	Yes	18
chr22	50499169	1	Urothelial	0.0139355	4	chr22:50499169	3' UTR	MLC1	MLC1, 22:50499169G>A	27	0.582794	0.617317	No	18
chr12	71162781	1	Urothelial	0.0371251	4	chr12:71162781	Intron	PTPRR	PTPRR, 12:71162781G>A	27	0.459261	0.62555	No	18
chr15	96590696	1	Urothelial	0.0462164	5	chr15:96590696	Non-coding transcript	AC012409.2	AC012409.2, 15:96590696C>T	27	1.67693	0.0185669	Yes	18
chr3	178936091	0	Breast	4.08575e-89	34	chr3:178936091	Missense	PIK3CA	PIK3CA, E545K/Q	51	0.865119	1.3185e-10	Yes	21
chr10	115511590	1	Breast	3.19291e-56	32	chr10:115511590	Intron	PLEKHS1	PLEKHS1, 10:115511590G>A/C	51	1.41758	1.73813e-14	Yes	21
chr3	178936082	0	Breast	1.31153e-51	22	chr3:178936082	Missense	PIK3CA	PIK3CA, E542K/Q	51	0.615957	0.0047253	Yes	21
chr6	142706206	1	Breast	4.59898e-40	25	chr6:142706206	Intron	ADGRG6	ADGRG6, 6:142706206G>A/C	51	1.46775	2.58075e-15	Yes	21
chr3	136470662	0	Breast	1.11031e-30	14	chr3:136470662	Intron	STAG1	STAG1, 3:136470662G>A/T/C	51	1.40732	3.25745e-05	Yes	21
chr14	105246551	1	Breast	2.02156e-30	15	chr14:105246551	Missense	AKT1	AKT1, E17K	51	0.116266	0.679631	No	21
chr1	206859376	1	Breast	1.4993e-27	17	chr1:206859376	Intron	MAPKAPK2	MAPKAPK2, 1:206859376C>T/G	51	1.72717	3.85518e-10	Yes	21
chr2	10237692	1	Breast	2.56505e-14	12	chr2:10237692	Intergenic	NA	2:10237692C>T/G	51	1.20336	0.000369409	Yes	21
chr10	115511593	1	Breast	3.07496e-13	15	chr10:115511593	Intron	PLEKHS1	PLEKHS1, 10:115511593C>T/G	51	1.00498	6.36288e-06	Yes	21
chr19	46774716	0	Breast	1.25713e-12	9	chr19:46774716	Intergenic	NA	19:46774716G>A	51	0.102564	0.783323	No	21
chr12	7839716	1	Breast	1.78079e-11	11	chr12:7839716	Intergenic	NA	12:7839716C>A	51	-0.473301	0.617317	No	21
chr8	137297428	0	Breast	2.40303e-10	8	chr8:137297428	Intergenic	NA	8:137297428C>A	51	0.0573018	0.872126	No	21
chr14	92581756	0	Breast	2.40303e-10	8	chr14:92581756	Intergenic	NA	14:92581756G>A	51	0.597594	0.617317	No	21
chr4	54045850	1	Breast	4.29364e-10	7	chr4:54045850	Intron	SCFD2	SCFD2, 4:54045850C>G	51	0.222446	0.658468	No	21
chrX	122723286	1	Breast	8.58897e-09	10	chrX:122723286	Intergenic	NA	X:122723286G>A	51	1.35393	0.00462978	Yes	21
chr2	8321379	0	Breast	5.36464e-08	7	chr2:8321379	Non-coding transcript	LINC00298	LINC00298, 2:8321379C>T	51	-0.384267	0.617777	No	21
chr7	11273343	1	Breast	1.19598e-07	9	chr7:11273343	Non-coding transcript	AC004538.3	AC004538.3, 7:11273343C>T/G	51	2.8378	0.00189076	Yes	21
chr9	87349818	1	Breast	1.91716e-06	8	chr9:87349818	Intron	NTRK2	NTRK2, 9:87349818G>A	51	1.19443	0.046034	Yes	21
chr17	7577085	0	Breast	1.07941e-05	6	chr17:7577085	Missense	TP53	TP53, E285K/*	51	1.00632	0.0170913	Yes	21
chr5	5568948	0	Breast	1.33743e-05	6	chr5:5568948	Intergenic	NA	5:5568948C>T	51	0.0875536	0.833768	No	21
chr6	142706209	1	Breast	1.48349e-05	10	chr6:142706209	Intron	ADGRG6	ADGRG6, 6:142706209C>T/A/G	51	1.57472	4.22357e-08	Yes	21
chr7	11273340	1	Breast	1.559e-05	10	chr7:11273340	Non-coding transcript	AC004538.3	AC004538.3, 7:11273340G>A/C	51	1.27737	0.00974841	Yes	21
chr17	7578406	1	Breast	3.47976e-05	8	chr17:7578406	Missense	TP53	TP53, R175H/L/P	51	0.258127	0.617317	No	21
chr18	42769999	1	Breast	8.55321e-05	8	chr18:42769999	Intergenic	NA	18:42769999G>A	51	1.54503	0.00837967	Yes	21
chr20	12793393	1	Breast	8.55321e-05	6	chr20:12793393	Intergenic	NA	20:12793393C>G	51	0.0997153	0.833954	No	21
chrX	37744045	0	Breast	0.000119606	5	chrX:37744045	Intron	TM4SF2	TM4SF2, X:37744045C>A	51	0.173154	0.752541	No	21
chr11	10331384	1	Breast	0.000138766	9	chr11:10331384	Downstream gene	ADM	ADM, 11:10331384C>T/G	51	2.05756	2.29574e-06	Yes	21
chr20	57618019	1	Breast	0.00028415	13	chr20:57618019	Upstream gene	SLMO2	SLMO2, 20:57618019C>T/G	51	1.76363	7.23923e-07	Yes	21
chr10	82156892	1	Breast	0.000366272	9	chr10:82156892	Intergenic	NA	10:82156892C>T	51	1.79484	0.00024593	Yes	21
chr10	96162370	1	Breast	0.00112177	6	chr10:96162370	5' UTR	TBC1D12	TBC1D12, 10:96162370G>A/C	51	2.06866	0.00446395	Yes	21
chr1	46580438	0	Breast	0.00128342	5	chr1:46580438	Intron	PIK3R3	PIK3R3, 1:46580438C>A	51	0.331283	0.617317	No	21
chr12	31073327	1	Breast	0.00137641	5	chr12:31073327	Intergenic	NA	12:31073327C>T	51	-0.148721	0.770746	No	21
chr5	45621424	0	Breast	0.00181813	5	chr5:45621424	Intron	HCN1	HCN1, 5:45621424C>T	51	-0.0614726	0.908738	No	21
chr19	24064779	0	Breast	0.00181813	5	chr19:24064779	Intergenic	NA	19:24064779G>A	51	0.0949741	0.833768	No	21
chr11	85833809	0	Breast	0.00181813	5	chr11:85833809	Intergenic	NA	11:85833809C>G	51	0.190723	0.730545	No	21
chr5	110368538	0	Breast	0.00181813	5	chr5:110368538	Intergenic	NA	5:110368538G>A	51	0.13909	0.772221	No	21
chr4	54045847	1	Breast	0.00750452	6	chr4:54045847	Intron	SCFD2	SCFD2, 4:54045847G>T	51	0.3525	0.617317	No	21
chr12	11053596	1	Breast	0.0105784	5	chr12:11053596	Non-coding transcript	PRR4	PRR4, 12:11053596C>G	51	0.430806	0.617317	No	21
chr1	211505567	1	Breast	0.0122699	5	chr1:211505567	Intron	TRAF5	TRAF5, 1:211505567G>A	51	1.38803	0.584763	No	21
chr10	123358162	1	Breast	0.0237048	8	chr10:123358162	Upstream gene	FGFR2	FGFR2, 10:123358162G>A/C	51	1.11817	0.00115315	Yes	21
chr19	12832162	1	Breast	0.0253304	13	chr19:12832162	Intron	TNPO2	TNPO2, 19:12832162G>A/T/C	51	1.8861	3.49829e-08	Yes	21
chr18	20994396	1	Breast	0.0253304	6	chr18:20994396	Intron	TMEM241	TMEM241, 18:20994396G>A	51	0.197357	0.687658	No	21
chr2	239178170	1	Breast	0.0253304	6	chr2:239178170	Intron	PER2	PER2, 2:239178170G>A	51	-0.291291	0.650335	No	21
chr5	67989997	1	Breast	0.0300743	5	chr5:67989997	Intergenic	NA	5:67989997G>A	51	1.62196	0.557334	No	21
chr12	128530606	1	Breast	0.0300743	5	chr12:128530606	Intergenic	NA	12:128530606C>T	51	0.0643513	0.891771	No	21
chr4	71795402	1	Breast	0.0300743	5	chr4:71795402	Intron	MOB1B	MOB1B, 4:71795402G>A	51	-0.0814444	0.861781	No	21
chr9	33889929	0	Breast	0.0397433	5	chr9:33889929	Intron	UBE2R2	UBE2R2, 9:33889929C>T	51	-0.417647	0.646323	No	21
chr19	8598611	1	Breast	0.0428605	5	chr19:8598611	Intron	MYO1F	MYO1F, 19:8598611C>A	51	-0.271067	0.693221	No	21
chr2	17935100	1	Breast	0.0476127	4	chr2:17935100	Intron	SMC6	SMC6, 2:17935100C>T/A	51	1.60876	0.118824	No	21
chr12	121172486	1	Breast	0.047844	4	chr12:121172486	Intron	ACADS	ACADS, 12:121172486G>A	51	0.505103	0.617317	No	21
chr10	98901498	0	Breast	0.0489496	5	chr10:98901498	Intron	SLIT1	SLIT1, 10:98901498C>T	51	0.149106	0.77888	No	21
chr9	82691936	1	Bone_Softtissue	4.31221e-10	3	chr9:82691936	Intergenic	NA	9:82691936G>A/T	2	1.08612	0.617317	No	0
chr22	35795975	1	Bone_Softtissue	4.31221e-10	3	chr22:35795975	Upstream gene	MCM5	MCM5, 22:35795975G>A/T	2	0.9357	0.617317	No	0
chr5	112175390	1	Colorectum	1.9025e-33	5	chr5:112175390	Stop gained	APC	APC, Q1367*	15	0.795401	0.617317	No	2
chr8	138256423	1	Colorectum	0.000851561	5	chr8:138256423	Intergenic	NA	8:138256423G>A	15	0.443724	0.617317	No	2
chr5	1295228	1	Colorectum	1.72095e-13	4	chr5:1295228	Upstream gene	TERT	TERT, C228A/T	15	0.30559	0.617317	No	2
chr4	174456580	1	Colorectum	3.78497e-13	3	chr4:174456580	Non-coding transcript	HAND2-AS1	HAND2-AS1, 4:174456580G>A	15	1.33431	0.617317	No	2
chr17	7578406	1	Colorectum	1.16953e-29	12	chr17:7578406	Missense	TP53	TP53, R175H/L/P	15	0.258127	0.617317	No	2
chr12	25398281	1	Colorectum	6.04452e-05	5	chr12:25398281	Missense	KRAS	KRAS, G13D/V	15	-0.49757	0.617317	No	2
chr11	1030993	1	Colorectum	1.38993e-57	9	chr11:1030993	Missense	MUC6	MUC6, C213Y	15	0.216916	0.617317	No	2
chr17	7578526	1	Colorectum	0.0137756	4	chr17:7578526	Missense	TP53	TP53, C135Y/F/S	15	0.771529	0.617317	No	2
chr3	178936091	0	Colorectum	2.4965e-05	6	chr3:178936091	Missense	PIK3CA	PIK3CA, E545K/Q	15	0.865119	1.3185e-10	Yes	2
chr3	178936082	0	Colorectum	2.56324e-05	5	chr3:178936082	Missense	PIK3CA	PIK3CA, E542K/Q	15	0.615957	0.0047253	Yes	2
chr5	112175162	0	Colorectum	8.91565e-21	4	chr5:112175162	Stop gained	APC	APC, Q1291*	15	0.678543	0.617317	No	2
chr5	36321474	0	Colorectum	0.000246306	5	chr5:36321474	Intergenic	NA	5:36321474C>T	15	0.475273	0.617317	No	2
chr2	147530186	0	Colorectum	0.044439	4	chr2:147530186	Intergenic	NA	2:147530186C>A	15	-0.0860047	0.914087	No	2
chr17	26307013	0	Colorectum	0.0436407	4	chr17:26307013	Intergenic	NA	17:26307013G>T	15	0.64078	0.617317	No	2
chr3	56260597	0	Colorectum	0.0436407	4	chr3:56260597	Intron	ERC2	ERC2, 3:56260597C>A	15	0.141354	0.877254	No	2
chr8	111746700	1	Esophagus	2.14222e-10	3	chr8:111746700	Intergenic	NA	8:111746700G>A/C	7	-0.151996	0.905715	No	1
chr8	138256423	1	Esophagus	0.00649074	5	chr8:138256423	Intergenic	NA	8:138256423G>A	7	0.443724	0.617317	No	1
chr2	1977635	1	Esophagus	1.37002e-13	3	chr2:1977635	Intron	MYT1L	MYT1L, 2:1977635G>A/T	7	0.820593	0.617317	No	1
chr1	98251341	1	Esophagus	2.14222e-10	3	chr1:98251341	Intron	DPYD	DPYD, 1:98251341C>T	7	-0.115953	0.911137	No	1
chr9	21971111	1	Esophagus	1.74117e-08	3	chr9:21971111	Missense	CDKN2A	CDKN2A, A138V/G	7	0.151024	0.768914	No	1
chr17	7577547	1	Esophagus	2.72258e-11	3	chr17:7577547	Missense	TP53	TP53, G245D/V/A	7	0.862127	0.617317	No	1
chr3	178936091	0	Esophagus	1.74111e-34	5	chr3:178936091	Missense	PIK3CA	PIK3CA, E545K/Q	7	0.865119	1.3185e-10	Yes	1
chr3	178936091	0	Headandneck	6.46498e-10	3	chr3:178936091	Missense	PIK3CA	PIK3CA, E545K/Q	2	0.865119	1.3185e-10	Yes	1
chr7	154719076	0	Headandneck	8.78682e-10	3	chr7:154719076	Intergenic	NA	7:154719076G>C	2	-0.212568	0.813555	No	1
chr5	1295228	1	Kidney	4.95855e-41	6	chr5:1295228	Upstream gene	TERT	TERT, C228A/T	2	0.30559	0.617317	No	0
chr1	11184573	0	Kidney	3.62631e-10	3	chr1:11184573	Missense	MTOR	MTOR, S2215Y/F	2	-0.107615	0.947817	No	0
chr5	1295228	1	Liver	2.91884e-30	5	chr5:1295228	Upstream gene	TERT	TERT, C228A/T	1	0.30559	0.617317	No	0
chr6	142706206	1	Lung	3.25743e-22	16	chr6:142706206	Intron	ADGRG6	ADGRG6, 6:142706206G>A/C	23	1.46775	2.58075e-15	Yes	9
chr10	115511590	1	Lung	6.1009e-19	14	chr10:115511590	Intron	PLEKHS1	PLEKHS1, 10:115511590G>A/C	23	1.41758	1.73813e-14	Yes	9
chr7	37785143	1	Lung	0.0303512	5	chr7:37785143	Non-coding transcript	GPR141	GPR141, 7:37785143G>C/A	23	1.43985	0.0142375	Yes	9
chr1	206859376	1	Lung	4.22878e-10	9	chr1:206859376	Intron	MAPKAPK2	MAPKAPK2, 1:206859376C>T/G	23	1.72717	3.85518e-10	Yes	9
chr10	123358162	1	Lung	0.00121738	9	chr10:123358162	Upstream gene	FGFR2	FGFR2, 10:123358162G>A/C	23	1.11817	0.00115315	Yes	9
chr17	7578211	1	Lung	0.0314117	5	chr17:7578211	Missense	TP53	TP53, R213Q/L/P	23	0.415523	0.617317	No	9
chr17	7577099	1	Lung	0.00187592	5	chr17:7577099	Missense	TP53	TP53, R280T/K	23	1.0452	0.135815	No	9
chr7	55249071	1	Lung	1.10841e-74	29	chr7:55249071	Missense	EGFR	EGFR, T790M	23	0.00333081	0.989887	No	9
chr10	115511593	1	Lung	3.69722e-09	8	chr10:115511593	Intron	PLEKHS1	PLEKHS1, 10:115511593C>T/G	23	1.00498	6.36288e-06	Yes	9
chr6	142706209	1	Lung	1.52727e-07	7	chr6:142706209	Intron	ADGRG6	ADGRG6, 6:142706209C>T/A/G	23	1.57472	4.22357e-08	Yes	9
chr13	57614401	1	Lung	1.67482e-05	6	chr13:57614401	Intergenic	NA	13:57614401G>C	23	0.500954	0.617317	No	9
chr2	35037341	1	Lung	0.00233392	5	chr2:35037341	Non-coding transcript	AC012593.1	AC012593.1, 2:35037341G>T/A	23	0.803042	0.617317	No	9
chr17	7579358	1	Lung	0.000440704	5	chr17:7579358	Missense	TP53	TP53, R110L/P	23	0.632788	0.617317	No	9
chr5	1295228	1	Lung	3.32188e-09	7	chr5:1295228	Upstream gene	TERT	TERT, C228A/T	23	0.30559	0.617317	No	9
chr22	43391363	1	Lung	1.17729e-05	6	chr22:43391363	Intron	PACSIN2	PACSIN2, 22:43391363G>C/T	23	0.0462572	0.921817	No	9
chr17	7578395	1	Lung	0.00116742	5	chr17:7578395	Missense	TP53	TP53, H179Y/D	23	0.0871046	0.876754	No	9
chr16	2138276	1	Lung	0.000734367	5	chr16:2138276	Missense	TSC2	TSC2, P1737T	23	-0.279247	0.6348	No	9
chr17	7578406	1	Lung	1.28773e-15	11	chr17:7578406	Missense	TP53	TP53, R175H/L/P	23	0.258127	0.617317	No	9
chr17	7578457	1	Lung	1.67123e-11	9	chr17:7578457	Missense	TP53	TP53, R158L/P/H	23	0.0472579	0.896052	No	9
chr11	1030993	1	Lung	1.67123e-11	8	chr11:1030993	Missense	MUC6	MUC6, C213Y	23	0.216916	0.617317	No	9
chr16	68772258	1	Lung	2.15162e-05	6	chr16:68772258	Missense	CDH1	CDH1, S36I	23	0.203648	0.661207	No	9
chr3	178936091	0	Lung	1.04806e-05	6	chr3:178936091	Missense	PIK3CA	PIK3CA, E545K/Q	23	0.865119	1.3185e-10	Yes	9
chr3	136470662	0	Lung	0.00409979	5	chr3:136470662	Intron	STAG1	STAG1, 3:136470662G>A/T/C	23	1.40732	3.25745e-05	Yes	9
chr3	178936091	0	Ovary	5.29999e-10	3	chr3:178936091	Missense	PIK3CA	PIK3CA, E545K/Q	1	0.865119	1.3185e-10	Yes	1
chr11	1030993	1	Pancreas	5.4388e-10	3	chr11:1030993	Missense	MUC6	MUC6, C213Y	1	0.216916	0.617317	No	0
chr11	10331384	1	Unknown	3.49629e-10	3	chr11:10331384	Downstream gene	ADM	ADM, 11:10331384C>T/G	5	2.05756	2.29574e-06	Yes	1
chr5	1295228	1	Unknown	2.48245e-29	4	chr5:1295228	Upstream gene	TERT	TERT, C228A/T	5	0.30559	0.617317	No	1
chr4	138485842	1	Unknown	3.49629e-10	3	chr4:138485842	Non-coding transcript	RP11-714L20.1	RP11-714L20.1, 4:138485842C>T/G	5	1.12708	0.617317	No	1
chr3	108433752	1	Unknown	3.49629e-10	3	chr3:108433752	Intergenic	NA	3:108433752C>T/G	5	0.542815	0.644961	No	1
chr6	141546051	0	Unknown	9.12438e-10	3	chr6:141546051	Intergenic	NA	6:141546051C>T/A	5	-0.141845	0.899123	No	1
chr3	184870595	1	Uterus	3.17111e-10	3	chr3:184870595	Missense	C3orf70	C3orf70, S6L/*/W	6	1.37444	0.0142375	Yes	5
chr1	206859376	1	Uterus	1.69094e-18	4	chr1:206859376	Intron	MAPKAPK2	MAPKAPK2, 1:206859376C>T/G	6	1.72717	3.85518e-10	Yes	5
chr10	115511593	1	Uterus	2.13205e-14	5	chr10:115511593	Intron	PLEKHS1	PLEKHS1, 10:115511593C>T/G	6	1.00498	6.36288e-06	Yes	5
chr8	29952919	1	Uterus	6.89598e-10	3	chr8:29952919	Upstream gene	LEPROTL1	LEPROTL1, 8:29952919G>A/C	6	1.02674	0.00189076	Yes	5
chr5	1295228	1	Uterus	1.30723e-19	4	chr5:1295228	Upstream gene	TERT	TERT, C228A/T	6	0.30559	0.617317	No	5
chr3	178936091	0	Uterus	1.3902e-123	12	chr3:178936091	Missense	PIK3CA	PIK3CA, E545K/Q	6	0.865119	1.3185e-10	Yes	5
chr1	143494845	1	Skin	6.25546e-05	9	chr1:143494845	Intergenic	NA	1:143494845C>T	1909	1.19917	0.617317	No	1
chr12	59693264	1	Skin	0.000935386	8	chr12:59693264	Intergenic	NA	12:59693264C>T	1909	0.744531	0.663878	No	1
chr14	27645804	1	Skin	0.000935386	8	chr14:27645804	Intergenic	NA	14:27645804C>T	1909	0.396329	0.800037	No	1
chr22	21771570	1	Skin	2.14147e-06	10	chr22:21771570	Upstream gene	HIC2	HIC2, 22:21771570C>T	1909	1.33591	0.617317	No	1
chr3	81167252	1	Skin	0.000935386	8	chr3:81167252	Intergenic	NA	3:81167252C>T	1909	1.22074	0.617317	No	1
chr7	136789954	1	Skin	3.33868e-06	10	chr7:136789954	Non-coding transcript	hsa-mir-490	hsa-mir-490, 7:136789954C>T	1909	0.972338	0.617777	No	1
chr8	39711708	1	Skin	0.000252984	8	chr8:39711708	Intergenic	NA	8:39711708C>T	1909	0.728882	0.669424	No	1
chr8	73610757	1	Skin	5.18832e-09	12	chr8:73610757	Intron	KCNB2	KCNB2, 8:73610757C>T	1909	0.788792	0.617317	No	1
chr11	28627482	1	Skin	0.000935386	8	chr11:28627482	Intergenic	NA	11:28627482G>A	1909	0.673792	0.684686	No	1
chr11	82201116	1	Skin	6.25546e-05	9	chr11:82201116	Non-coding transcript	RP11-179A16.1	RP11-179A16.1, 11:82201116G>A	1909	0.846718	0.644961	No	1
chr16	66003597	1	Skin	0.000242021	8	chr16:66003597	Intergenic	NA	16:66003597C>T	1909	1.20802	0.617317	No	1
chr16	77067744	1	Skin	5.84172e-05	9	chr16:77067744	Intergenic	NA	16:77067744C>T	1909	0.0697081	0.936189	No	1
chr21	11041952	1	Skin	1.26371e-13	15	chr21:11041952	Non-coding transcript	BAGE2	BAGE2, 21:11041952C>T	1909	0.805588	0.617317	No	1
chr4	67324558	1	Skin	0.000935386	8	chr4:67324558	Intergenic	NA	4:67324558G>A	1909	1.07988	0.617317	No	1
chr4	105299350	1	Skin	0.000935386	8	chr4:105299350	Non-coding transcript	RP11-729M20.1	RP11-729M20.1, 4:105299350C>T	1909	1.22391	0.617317	No	1
chr7	31840351	1	Skin	0.000252984	8	chr7:31840351	Intron	PDE1C	PDE1C, 7:31840351G>A	1909	0.865279	0.648051	No	1
chr11	90792739	1	Skin	6.25546e-05	9	chr11:90792739	Intergenic	NA	11:90792739C>T	1909	0.886102	0.636141	No	1
chr21	10473015	1	Skin	6.25546e-05	9	chr21:10473015	Intergenic	NA	21:10473015C>T	1909	1.01252	0.617531	No	1
chr21	11050201	1	Skin	6.25546e-05	9	chr21:11050201	Non-coding transcript	BAGE2	BAGE2, 21:11050201C>T	1909	1.0902	0.617317	No	1
chr21	14921387	1	Skin	6.25546e-05	9	chr21:14921387	Non-coding transcript	AP001465.5	AP001465.5, 21:14921387C>T	1909	0.900639	0.63067	No	1
chr2	91790768	1	Skin	6.25546e-05	9	chr2:91790768	Non-coding transcript	AC116050.1	AC116050.1, 2:91790768C>T	1909	0.931029	0.621698	No	1
chr1	159590819	1	Skin	0.000935386	8	chr1:159590819	Intergenic	NA	1:159590819C>T	1909	1.12332	0.617317	No	1
chr13	56027512	1	Skin	5.18832e-09	12	chr13:56027512	Intergenic	NA	13:56027512C>T	1909	1.5295	0.617317	No	1
chr1	38478324	1	Skin	7.52426e-22	17	chr1:38478324	Upstream gene	UTP11L	UTP11L, 1:38478324G>A	1909	1.01875	0.617317	No	1
chr1	107400496	1	Skin	0.000935386	8	chr1:107400496	Intergenic	NA	1:107400496C>T	1909	-0.0314391	0.973372	No	1
chr7	53917943	1	Skin	0.000935386	8	chr7:53917943	Intergenic	NA	7:53917943C>T	1909	1.01974	0.618948	No	1
chr11	91134825	1	Skin	1.44887e-07	11	chr11:91134825	Intergenic	NA	11:91134825C>T	1909	0.855115	0.617317	No	1
chr13	64781929	1	Skin	0.000880563	8	chr13:64781929	Intergenic	NA	13:64781929C>T	1909	1.19698	0.617317	No	1
chr14	63574576	1	Skin	0.000935386	8	chr14:63574576	Intergenic	NA	14:63574576G>A	1909	0.829213	0.620996	No	1
chr16	33533699	1	Skin	3.33868e-06	10	chr16:33533699	Intergenic	NA	16:33533699G>A	1909	0.698725	0.646323	No	1
chr13	65758948	1	Skin	0.000562993	8	chr13:65758948	Intergenic	NA	13:65758948C>T	1909	0.436788	0.779084	No	1
chr21	10884452	1	Skin	6.25966e-05	8	chr21:10884452	Intergenic	NA	21:10884452G>A	1909	0.958386	0.624294	No	1
chr1	106714649	1	Skin	0.000935386	8	chr1:106714649	Intergenic	NA	1:106714649C>T	1909	0.910635	0.637274	No	1
chr7	61556890	1	Skin	9.86001e-08	11	chr7:61556890	Intergenic	NA	7:61556890G>A	1909	1.81449	0.617317	No	1
chr19	24542876	1	Skin	0.000935386	8	chr19:24542876	Intergenic	NA	19:24542876C>T	1909	1.35124	0.617317	No	1
chr4	165492279	1	Skin	0.000935386	8	chr4:165492279	Intergenic	NA	4:165492279G>A	1909	1.3596	0.617317	No	1
chr21	11102269	1	Skin	6.25546e-05	9	chr21:11102269	Intergenic	NA	21:11102269C>T	1909	1.03331	0.617317	No	1
chr2	155394366	1	Skin	0.000935386	8	chr2:155394366	Intergenic	NA	2:155394366C>T	1909	0.768981	0.661207	No	1
chr8	78217379	1	Skin	1.96095e-09	11	chr8:78217379	Intergenic	NA	8:78217379G>A	1909	0.28918	0.741033	No	1
chr4	188766674	1	Skin	3.33868e-06	10	chr4:188766674	Intergenic	NA	4:188766674C>T	1909	0.592476	0.692579	No	1
chr13	89861113	1	Skin	0.000935386	8	chr13:89861113	Intergenic	NA	13:89861113G>A	1909	0.364451	0.752235	No	1
chr8	111175102	1	Skin	0.000918352	8	chr8:111175102	Intergenic	NA	8:111175102C>T	1909	1.14139	0.617317	No	1
chr8	110868635	1	Skin	6.25546e-05	9	chr8:110868635	Intergenic	NA	8:110868635C>T	1909	0.798511	0.617317	No	1
chr4	49176100	1	Skin	6.25546e-05	9	chr4:49176100	Intergenic	NA	4:49176100G>A	1909	0.559079	0.658468	No	1
chr12	129040839	1	Skin	0.000613069	8	chr12:129040839	Intron	TMEM132C	TMEM132C, 12:129040839G>A	1909	0.476623	0.661207	No	1
chr4	93004773	1	Skin	0.000935386	8	chr4:93004773	Intergenic	NA	4:93004773C>T	1909	1.00082	0.618948	No	1
chr2	229926325	1	Skin	6.25546e-05	9	chr2:229926325	Intron	PID1	PID1, 2:229926325G>A	1909	1.42187	0.617317	No	1
chr3	26222909	1	Skin	5.29802e-05	9	chr3:26222909	Intergenic	NA	3:26222909G>A	1909	1.01893	0.617317	No	1
chr5	130351492	1	Skin	0.000252984	8	chr5:130351492	Intergenic	NA	5:130351492G>A	1909	0.231577	0.793033	No	1
chr4	159274778	1	Skin	0.00047139	8	chr4:159274778	Intron	RXFP1	RXFP1, 4:159274778C>T	1909	0.890413	0.644943	No	1
chr8	53970770	1	Skin	0.000935386	8	chr8:53970770	Intergenic	NA	8:53970770C>T	1909	0.988324	0.620583	No	1
chr7	146328162	1	Skin	0.000935386	8	chr7:146328162	Intron	CNTNAP2	CNTNAP2, 7:146328162C>T	1909	0.964963	0.621698	No	1
chr21	11182223	1	Skin	0.000740662	8	chr21:11182223	Non-coding transcript	AP003900.6	AP003900.6, 21:11182223G>A	1909	1.30948	0.617317	No	1
chr11	39542188	1	Skin	0.000935386	8	chr11:39542188	Intergenic	NA	11:39542188C>T	1909	0.834852	0.652707	No	1
chr4	162497481	1	Skin	6.25546e-05	9	chr4:162497481	Intron	FSTL5	FSTL5, 4:162497481C>T	1909	1.23532	0.617317	No	1
chr7	12379650	1	Skin	0.000935386	8	chr7:12379650	Intron	VWDE	VWDE, 7:12379650C>T	1909	1.33603	0.617317	No	1
chr11	51509126	1	Skin	0.000697392	8	chr11:51509126	Intergenic	NA	11:51509126G>A	1909	0.452244	0.774115	No	1
chr12	34113544	1	Skin	0.000775891	8	chr12:34113544	Intergenic	NA	12:34113544G>A	1909	0.421335	0.757946	No	1
chr12	55753667	1	Skin	0.000252984	8	chr12:55753667	Intergenic	NA	12:55753667C>T	1909	0.554233	0.73103	No	1
chr21	11118790	1	Skin	7.82866e-08	10	chr21:11118790	Intergenic	NA	21:11118790G>A	1909	1.06808	0.617317	No	1
chr18	54763438	1	Skin	0.000210849	8	chr18:54763438	Intergenic	NA	18:54763438G>A	1909	1.09882	0.617317	No	1
chr1	1840705	1	Skin	7.73515e-09	10	chr1:1840705	Intergenic	NA	1:1840705G>A	1909	0.536802	0.661207	No	1
chr7	52131139	1	Skin	6.10908e-05	9	chr7:52131139	Intergenic	NA	7:52131139G>A	1909	1.25293	0.617317	No	1
chr20	6231762	1	Skin	0.000611015	8	chr20:6231762	Intergenic	NA	20:6231762G>A	1909	1.00692	0.618948	No	1
chr4	58622411	1	Skin	3.92181e-05	9	chr4:58622411	Intergenic	NA	4:58622411C>T	1909	1.26743	0.617317	No	1
chr1	142608934	1	Skin	0.000935386	8	chr1:142608934	Intergenic	NA	1:142608934C>T	1909	1.36674	0.617317	No	1
chr1	234000094	1	Skin	0.000252984	8	chr1:234000094	Intergenic	NA	1:234000094G>A	1909	1.61722	0.617317	No	1
chr21	9660550	1	Skin	0.000804434	8	chr21:9660550	Intergenic	NA	21:9660550G>A	1909	0.668486	0.636262	No	1
chr1	71270226	1	Skin	7.15722e-05	8	chr1:71270226	Intergenic	NA	1:71270226G>A	1909	0.839349	0.651015	No	1
chr13	67403882	1	Skin	0.000935386	8	chr13:67403882	Intron	PCDH9	PCDH9, 13:67403882C>T	1909	1.23982	0.617317	No	1
chr15	20614464	1	Skin	0.000935386	8	chr15:20614464	Non-coding transcript	HERC2P3	HERC2P3, 15:20614464C>T	1909	0.85242	0.648051	No	1
chr15	22495874	1	Skin	0.000935386	8	chr15:22495874	Intergenic	NA	15:22495874C>T	1909	1.09452	0.617317	No	1
chr6	62199878	1	Skin	0.000935386	8	chr6:62199878	Intergenic	NA	6:62199878G>A	1909	0.85539	0.648051	No	1
chr8	107081926	1	Skin	0.000935386	8	chr8:107081926	Intergenic	NA	8:107081926C>T	1909	0.949561	0.617317	No	1
chr2	137863625	1	Skin	0.000935386	8	chr2:137863625	Intron	THSD7B	THSD7B, 2:137863625C>T	1909	1.02622	0.618948	No	1
chr3	166283938	1	Skin	6.25966e-05	8	chr3:166283938	Intergenic	NA	3:166283938G>A	1909	1.12302	0.617317	No	1
chr3	87567170	1	Skin	4.76277e-05	9	chr3:87567170	Intergenic	NA	3:87567170C>T	1909	1.32542	0.617317	No	1
chr4	163181835	1	Skin	0.000935386	8	chr4:163181835	Intergenic	NA	4:163181835C>T	1909	1.10415	0.617317	No	1
chr7	146250726	1	Skin	6.25546e-05	9	chr7:146250726	Intron	CNTNAP2	CNTNAP2, 7:146250726C>T	1909	1.06789	0.617317	No	1
chr19	18303969	1	Skin	1.23899e-08	10	chr19:18303969	Upstream gene	MPV17L2	MPV17L2, 19:18303969G>A	1909	1.4425	0.617317	No	1
chr5	152136166	1	Skin	0.000935386	8	chr5:152136166	Non-coding transcript	AC091969.1	AC091969.1, 5:152136166C>T	1909	0.994663	0.619654	No	1
chr20	53926417	1	Skin	3.33868e-06	10	chr20:53926417	Intergenic	NA	20:53926417C>T	1909	1.61937	0.617317	No	1
chr12	62424599	1	Skin	0.000901019	8	chr12:62424599	Intron	FAM19A2	FAM19A2, 12:62424599G>A	1909	1.10717	0.617317	No	1
chr15	95759656	1	Skin	0.000935386	8	chr15:95759656	Intergenic	NA	15:95759656C>T	1909	1.08698	0.617317	No	1
chr1	195050443	1	Skin	7.15722e-05	8	chr1:195050443	Intergenic	NA	1:195050443G>A	1909	1.79973	0.617317	No	1
chr4	133969338	1	Skin	0.000935386	8	chr4:133969338	Intergenic	NA	4:133969338C>T	1909	1.21045	0.617317	No	1
chr2	52712201	1	Skin	0.000935386	8	chr2:52712201	Intergenic	NA	2:52712201G>A	1909	1.36699	0.617317	No	1
chr1	142559557	1	Skin	6.25546e-05	9	chr1:142559557	Intergenic	NA	1:142559557C>T	1909	0.512744	0.669534	No	1
chr4	76261390	1	Skin	1.42284e-05	9	chr4:76261390	Non-coding transcript	RP11-542G1.1	RP11-542G1.1, 4:76261390C>T	1909	1.30499	0.617317	No	1
chr7	122277216	1	Skin	0.000935386	8	chr7:122277216	Intron	CADPS2	CADPS2, 7:122277216G>A	1909	1.53016	0.617317	No	1
chr3	75731037	1	Skin	0.000935386	8	chr3:75731037	Intergenic	NA	3:75731037G>A	1909	1.26759	0.617317	No	1
chr14	22440175	1	Skin	0.000252984	8	chr14:22440175	Intergenic	NA	14:22440175C>T	1909	1.28328	0.617317	No	1
chr19	16033556	1	Skin	1.8898e-05	8	chr19:16033556	Intron	CYP4F11	CYP4F11, 19:16033556C>T	1909	1.22733	0.617317	No	1
chr1	142918260	1	Skin	0.000935386	8	chr1:142918260	Intergenic	NA	1:142918260C>T	1909	1.10071	0.617317	No	1
chr18	65979457	1	Skin	0.000776989	8	chr18:65979457	Intergenic	NA	18:65979457C>T	1909	1.1113	0.617317	No	1
chr4	21169688	1	Skin	0.000935386	8	chr4:21169688	Intron	KCNIP4	KCNIP4, 4:21169688G>A	1909	0.613712	0.705795	No	1
chr8	108284166	1	Skin	6.10545e-05	9	chr8:108284166	Intron	ANGPT1	ANGPT1, 8:108284166C>T	1909	1.15751	0.617317	No	1
chr11	42648024	1	Skin	5.73899e-05	9	chr11:42648024	Intergenic	NA	11:42648024G>A	1909	0.998782	0.617317	No	1
chr7	61877741	1	Skin	0.000935386	8	chr7:61877741	Intergenic	NA	7:61877741C>T	1909	1.25856	0.617317	No	1
chr4	147696676	1	Skin	0.000252984	8	chr4:147696676	Intron	TTC29	TTC29, 4:147696676G>A	1909	1.83486	0.344894	No	1
chr5	23976642	1	Skin	0.000218187	9	chr5:23976642	Non-coding transcript	C5orf17	C5orf17, 5:23976642C>T	1909	1.22065	0.617317	No	1
chr8	67579583	1	Skin	0.000465835	8	chr8:67579583	Upstream gene	VCPIP1	VCPIP1, 8:67579583G>A	1909	0.641034	0.694475	No	1
chr17	36981586	1	Skin	8.79317e-06	8	chr17:36981586	5' UTR	CWC25	CWC25, 17:36981586C>T	1909	1.15238	0.617317	No	1
chr19	41082770	1	Skin	1.44062e-17	14	chr19:41082770	5' UTR	SHKBP1	SHKBP1, 19:41082770G>A	1909	1.08042	0.617317	No	1
chr21	10880428	1	Skin	0.000168426	9	chr21:10880428	Intergenic	NA	21:10880428C>T	1909	0.302195	0.720949	No	1
chr1	143415418	1	Skin	0.00238476	8	chr1:143415418	Non-coding transcript	RP11-435B5.4	RP11-435B5.4, 1:143415418G>A	1909	1.06768	0.617317	No	1
chr2	103614597	1	Skin	0.00213396	8	chr2:103614597	Intergenic	NA	2:103614597G>A	1909	0.653082	0.691892	No	1
chr3	163309552	1	Skin	1.4548e-05	10	chr3:163309552	Intergenic	NA	3:163309552G>A	1909	0.893377	0.617317	No	1
chr4	43898730	1	Skin	0.00214104	8	chr4:43898730	Intergenic	NA	4:43898730C>T	1909	0.60983	0.707826	No	1
chr5	143996206	1	Skin	1.53783e-05	10	chr5:143996206	Intergenic	NA	5:143996206G>A	1909	0.776485	0.649944	No	1
chr6	33239815	1	Skin	0.000257098	8	chr6:33239815	Upstream gene	VPS52	VPS52, 6:33239815C>T	1909	0.714914	0.67068	No	1
chr6	68100823	1	Skin	1.17294e-05	10	chr6:68100823	Intergenic	NA	6:68100823G>A	1909	0.808412	0.617317	No	1
chr7	152373350	1	Skin	0.00047139	8	chr7:152373350	Upstream gene	XRCC2	XRCC2, 7:152373350C>T	1909	1.17378	0.617317	No	1
chr7	156742381	1	Skin	2.50166e-09	10	chr7:156742381	Upstream gene	NOM1	NOM1, 7:156742381C>T	1909	0.76204	0.648992	No	1
chr8	106079866	1	Skin	0.00168064	8	chr8:106079866	Non-coding transcript	RP11-127H5.1	RP11-127H5.1, 8:106079866C>T	1909	1.08559	0.617317	No	1
chr21	25756797	1	Skin	8.88462e-07	11	chr21:25756797	Intergenic	NA	21:25756797C>T	1909	1.12527	0.617317	No	1
chr22	35795976	1	Skin	0.00238476	8	chr22:35795976	Upstream gene	MCM5	MCM5, 22:35795976G>A	1909	0.737804	0.618948	No	1
chr2	163871735	1	Skin	0.000218002	9	chr2:163871735	Intergenic	NA	2:163871735C>T	1909	0.547058	0.723761	No	1
chr3	623387	1	Skin	0.00214104	8	chr3:623387	Non-coding transcript	AC090044.1	AC090044.1, 3:623387C>T	1909	1.22119	0.617317	No	1
chr3	80240586	1	Skin	0.00238476	8	chr3:80240586	Intergenic	NA	3:80240586G>A	1909	1.38901	0.617317	No	1
chr3	114888847	1	Skin	3.70027e-05	8	chr3:114888847	Intergenic	NA	3:114888847C>T	1909	0.506089	0.752579	No	1
chr5	29491326	1	Skin	0.0023066	8	chr5:29491326	Intergenic	NA	5:29491326C>T	1909	0.473077	0.76623	No	1
chr5	62628347	1	Skin	0.000218187	9	chr5:62628347	Intergenic	NA	5:62628347C>T	1909	1.04186	0.617317	No	1
chr7	3892416	1	Skin	0.000355062	8	chr7:3892416	Intron	SDK1	SDK1, 7:3892416C>T	1909	0.761025	0.66291	No	1
chr7	34229304	1	Skin	1.12962e-05	10	chr7:34229304	Intergenic	NA	7:34229304C>T	1909	0.422577	0.767903	No	1
chr7	61534968	1	Skin	0.00238476	8	chr7:61534968	Intergenic	NA	7:61534968G>A	1909	0.811514	0.655197	No	1
chr7	61546518	1	Skin	1.18765e-05	10	chr7:61546518	Intergenic	NA	7:61546518C>T	1909	0.824694	0.643832	No	1
chr7	61910030	1	Skin	1.81289e-09	13	chr7:61910030	Intergenic	NA	7:61910030G>A	1909	0.536104	0.690398	No	1
chr7	62376692	1	Skin	0.00238476	8	chr7:62376692	Intergenic	NA	7:62376692G>A	1909	0.580555	0.721368	No	1
chr7	152109162	1	Skin	2.77905e-05	9	chr7:152109162	Intron	KMT2C	KMT2C, 7:152109162G>A	1909	0.231982	0.829769	No	1
chr10	42415386	1	Skin	1.47152e-05	10	chr10:42415386	Intergenic	NA	10:42415386G>A	1909	0.684823	0.663878	No	1
chr10	106462878	1	Skin	2.16589e-05	9	chr10:106462878	Intron	SORCS3	SORCS3, 10:106462878G>A	1909	1.1307	0.617317	No	1
chr12	54121367	1	Skin	1.70076e-09	10	chr12:54121367	Upstream gene	CALCOCO1	CALCOCO1, 12:54121367G>A	1909	0.73763	0.636141	No	1
chr14	19031776	1	Skin	6.82131e-07	11	chr14:19031776	Intergenic	NA	14:19031776C>T	1909	1.24951	0.617317	No	1
chr14	19081830	1	Skin	0.00238476	8	chr14:19081830	Intergenic	NA	14:19081830C>T	1909	1.51411	0.617317	No	1
chr14	39129239	1	Skin	0.000218187	9	chr14:39129239	Intergenic	NA	14:39129239G>A	1909	1.52056	0.617317	No	1
chr16	15150060	1	Skin	1.78853e-05	8	chr16:15150060	Intron	PDXDC1	PDXDC1, 16:15150060G>A	1909	1.0572	0.617317	No	1
chr16	65716777	1	Skin	0.000104227	9	chr16:65716777	Intergenic	NA	16:65716777G>A	1909	0.752073	0.66008	No	1
chr17	79935419	1	Skin	4.09352e-16	16	chr17:79935419	Intron	ASPSCR1	ASPSCR1, 17:79935419G>A	1909	0.393129	0.669424	No	1
chr19	22985684	1	Skin	0.00238476	8	chr19:22985684	Intergenic	NA	19:22985684G>A	1909	0.446787	0.775297	No	1
chr19	24573066	1	Skin	1.5677e-05	10	chr19:24573066	Intergenic	NA	19:24573066G>A	1909	0.184001	0.833768	No	1
chr19	24583586	1	Skin	0.000218187	9	chr19:24583586	Intergenic	NA	19:24583586G>A	1909	0.252917	0.86025	No	1
chr19	27870959	1	Skin	0.000218187	9	chr19:27870959	Intergenic	NA	19:27870959G>A	1909	0.718659	0.663878	No	1
chr21	10905075	1	Skin	3.73407e-08	12	chr21:10905075	Intergenic	NA	21:10905075G>A/T	1909	0.592722	0.674593	No	1
chr21	11183415	1	Skin	1.70076e-09	13	chr21:11183415	Non-coding transcript	AP003900.6	AP003900.6, 21:11183415C>T	1909	1.28338	0.617317	No	1
chr21	26618102	1	Skin	0.00238476	8	chr21:26618102	Non-coding transcript	AP000233.4	AP000233.4, 21:26618102C>T	1909	1.30205	0.617317	No	1
chr1	142941815	1	Skin	0.00238476	8	chr1:142941815	Intergenic	NA	1:142941815C>T	1909	0.528445	0.743261	No	1
chr1	195330211	1	Skin	0.00238476	8	chr1:195330211	Intergenic	NA	1:195330211G>A	1909	1.09614	0.617317	No	1
chr1	205454803	1	Skin	2.46532e-11	11	chr1:205454803	Intergenic	NA	1:205454803C>T	1909	0.636649	0.634493	No	1
chr2	104311908	1	Skin	0.00238476	8	chr2:104311908	Intergenic	NA	2:104311908C>T	1909	1.15799	0.617317	No	1
chr4	49223154	1	Skin	1.31816e-05	10	chr4:49223154	Intergenic	NA	4:49223154C>T	1909	0.818067	0.644961	No	1
chr7	53311539	1	Skin	0.000218187	9	chr7:53311539	Intergenic	NA	7:53311539C>T	1909	0.711435	0.620269	No	1
chr7	61541468	1	Skin	0.000218187	9	chr7:61541468	Intergenic	NA	7:61541468G>A	1909	0.999317	0.617317	No	1
chr7	61911123	1	Skin	0.000218187	9	chr7:61911123	Intergenic	NA	7:61911123G>A	1909	1.33605	0.617317	No	1
chr7	61916250	1	Skin	1.5677e-05	10	chr7:61916250	Intergenic	NA	7:61916250G>A	1909	0.903555	0.621698	No	1
chr7	62387231	1	Skin	0.00238476	8	chr7:62387231	Intergenic	NA	7:62387231G>A	1909	0.942616	0.629103	No	1
chr10	96553326	1	Skin	0.000478067	8	chr10:96553326	Intron	CYP2C19	CYP2C19, 10:96553326C>T	1909	1.29842	0.617317	No	1
chr10	104402045	1	Skin	0.000465835	8	chr10:104402045	Intergenic	NA	10:104402045C>T	1909	1.30992	0.617317	No	1
chr11	5181678	1	Skin	0.000218187	9	chr11:5181678	Intron	OR52A1	OR52A1, 11:5181678G>A	1909	0.650995	0.637175	No	1
chr13	79434250	1	Skin	0.00217194	8	chr13:79434250	Intergenic	NA	13:79434250C>T	1909	1.06948	0.617317	No	1
chr15	26548424	1	Skin	0.000218187	9	chr15:26548424	Intergenic	NA	15:26548424C>T	1909	0.8759	0.617317	No	1
chr21	10755237	1	Skin	0.00238476	8	chr21:10755237	Intergenic	NA	21:10755237G>A	1909	1.39726	0.617317	No	1
chr1	191035289	1	Skin	1.5677e-05	10	chr1:191035289	Intergenic	NA	1:191035289G>A	1909	1.31778	0.617317	No	1
chr6	95920224	1	Skin	0.000204494	9	chr6:95920224	Intergenic	NA	6:95920224G>A	1909	0.788789	0.653445	No	1
chr14	19051214	1	Skin	1.5677e-05	10	chr14:19051214	Intergenic	NA	14:19051214C>T/G	1909	0.501521	0.661207	No	1
chr19	7459940	1	Skin	2.20227e-10	11	chr19:7459940	Intron	CTD-2207O23.3	CTD-2207O23.3, 19:7459940C>T	1909	1.57246	0.617317	No	1
chr19	24528160	1	Skin	0.00238476	8	chr19:24528160	Intergenic	NA	19:24528160G>A	1909	1.90083	0.617317	No	1
chr19	27882746	1	Skin	4.33877e-08	12	chr19:27882746	Intergenic	NA	19:27882746G>A	1909	1.3048	0.617317	No	1
chr1	894682	1	Skin	1.01607e-19	15	chr1:894682	Upstream gene	NOC2L	NOC2L, 1:894682C>T	1909	0.426903	0.661207	No	1
chr1	159325519	1	Skin	0.00238476	8	chr1:159325519	Non-coding transcript	RP11-550P17.5	RP11-550P17.5, 1:159325519C>T	1909	0.495542	0.756231	No	1
chr3	26294116	1	Skin	5.73899e-05	8	chr3:26294116	Intergenic	NA	3:26294116C>T	1909	-0.0134603	0.987014	No	1
chr6	141343458	1	Skin	0.00238476	8	chr6:141343458	Intergenic	NA	6:141343458G>A	1909	0.824395	0.653445	No	1
chr7	119447021	1	Skin	6.42976e-07	11	chr7:119447021	Non-coding transcript	RP11-328J2.1	RP11-328J2.1, 7:119447021G>A	1909	0.389634	0.663878	No	1
chr8	65263594	1	Skin	1.51537e-05	10	chr8:65263594	Non-coding transcript	RP11-32K4.1	RP11-32K4.1, 8:65263594G>A	1909	1.15596	0.617317	No	1
chr10	20291743	1	Skin	0.00117484	8	chr10:20291743	Intron	PLXDC2	PLXDC2, 10:20291743C>T	1909	1.27085	0.617317	No	1
chr14	28620355	1	Skin	0.00238476	8	chr14:28620355	Intergenic	NA	14:28620355G>A	1909	1.09199	0.617317	No	1
chr14	87258481	1	Skin	0.00238476	8	chr14:87258481	Intergenic	NA	14:87258481G>A	1909	1.11708	0.617317	No	1
chr19	58978368	1	Skin	0.000808338	8	chr19:58978368	Upstream gene	ZNF324	ZNF324, 19:58978368G>A	1909	0.793593	0.617596	No	1
chr1	166626877	1	Skin	1.5677e-05	10	chr1:166626877	Intergenic	NA	1:166626877G>A	1909	0.226994	0.866598	No	1
chr2	140106459	1	Skin	0.000204494	9	chr2:140106459	Intergenic	NA	2:140106459C>T	1909	0.892696	0.634493	No	1
chr2	241500593	1	Skin	1.99692e-05	9	chr2:241500593	Intron	DUSP28	DUSP28, 2:241500593C>T	1909	0.960459	0.617317	No	1
chr4	168470132	1	Skin	1.5677e-05	10	chr4:168470132	Intergenic	NA	4:168470132C>T	1909	1.33879	0.617317	No	1
chr5	1295250	1	Skin	0	125	chr5:1295250	Upstream gene	TERT	TERT, C250T	1909	1.04297	0.00791996	Yes	1
chr6	50177071	1	Skin	8.72084e-07	9	chr6:50177071	Intergenic	NA	6:50177071G>A	1909	0.982597	0.618948	No	1
chr6	63944833	1	Skin	1.81289e-09	13	chr6:63944833	Intergenic	NA	6:63944833C>T	1909	0.269629	0.756918	No	1
chr7	61091804	1	Skin	0.00238476	8	chr7:61091804	Intergenic	NA	7:61091804G>A	1909	0.521373	0.745743	No	1
chr7	61525285	1	Skin	1.81289e-09	13	chr7:61525285	Intergenic	NA	7:61525285G>A	1909	0.618795	0.63067	No	1
chr8	114337525	1	Skin	0.00238476	8	chr8:114337525	Intron	CSMD3	CSMD3, 8:114337525C>T	1909	0.79862	0.656939	No	1
chr11	82104662	1	Skin	0.00238476	8	chr11:82104662	Non-coding transcript	RP11-179A16.1	RP11-179A16.1, 11:82104662G>A	1909	0.619929	0.702846	No	1
chr13	93503433	1	Skin	0.00163318	8	chr13:93503433	Intron	GPC5	GPC5, 13:93503433G>A	1909	0.486403	0.759618	No	1
chr16	4666454	1	Skin	7.11338e-08	9	chr16:4666454	Upstream gene	MGRN1	MGRN1, 16:4666454G>A	1909	0.574857	0.674593	No	1
chr16	63041013	1	Skin	0.00238476	8	chr16:63041013	Intergenic	NA	16:63041013G>A	1909	-0.423721	0.769373	No	1
chr17	37886778	1	Skin	7.9723e-06	8	chr17:37886778	Upstream gene	MIEN1	MIEN1, 17:37886778C>T	1909	0.089239	0.920159	No	1
chr18	1210873	1	Skin	1.99692e-05	9	chr18:1210873	Intergenic	NA	18:1210873G>A	1909	1.22096	0.617317	No	1
chr19	4247060	1	Skin	1.93924e-07	9	chr19:4247060	Upstream gene	CCDC94	CCDC94, 19:4247060G>A	1909	0.499381	0.74434	No	1
chr19	24529871	1	Skin	0.00238476	8	chr19:24529871	Intergenic	NA	19:24529871G>A	1909	0.547864	0.734104	No	1
chr19	24577065	1	Skin	5.73899e-05	8	chr19:24577065	Intergenic	NA	19:24577065C>T	1909	1.25265	0.617317	No	1
chr19	27875057	1	Skin	0.00238476	8	chr19:27875057	Intergenic	NA	19:27875057G>A	1909	1.0183	0.618948	No	1
chr19	33572090	1	Skin	5.37362e-08	10	chr19:33572090	5' UTR	GPATCH1	GPATCH1, 19:33572090G>A	1909	0.915411	0.617317	No	1
chrX	66205971	1	Skin	0.00238476	8	chrX:66205971	Intergenic	NA	X:66205971C>T	1909	0.486315	0.726962	No	1
chr7	61880861	1	Skin	1.5677e-05	10	chr7:61880861	Intergenic	NA	7:61880861G>A	1909	1.36215	0.617317	No	1
chr8	118354300	1	Skin	0.00164223	8	chr8:118354300	Intergenic	NA	8:118354300G>A	1909	1.36106	0.617317	No	1
chr8	139277287	1	Skin	0.00238476	8	chr8:139277287	Intron	FAM135B	FAM135B, 8:139277287G>A	1909	1.17619	0.617317	No	1
chr9	132565424	1	Skin	1.50829e-10	12	chr9:132565424	Upstream gene	TOR1B	TOR1B, 9:132565424G>A	1909	1.17398	0.617317	No	1
chr12	60705699	1	Skin	1.35037e-05	10	chr12:60705699	Intergenic	NA	12:60705699C>T	1909	0.428952	0.67068	No	1
chr18	1437411	1	Skin	0.000478067	8	chr18:1437411	Intergenic	NA	18:1437411C>T	1909	1.52117	0.617317	No	1
chr7	62164787	1	Skin	0.00238476	8	chr7:62164787	Intergenic	NA	7:62164787G>A	1909	1.0679	0.617317	No	1
chr7	102105380	1	Skin	6.32785e-19	15	chr7:102105380	Upstream gene	ALKBH4	ALKBH4, 7:102105380C>T	1909	0.558423	0.67068	No	1
chr5	24284390	1	Skin	0.00238476	8	chr5:24284390	Intergenic	NA	5:24284390C>T	1909	0.860764	0.648051	No	1
chr14	94547595	1	Skin	7.9723e-06	8	chr14:94547595	Upstream gene	DDX24	DDX24, 14:94547595G>A	1909	0.748679	0.663878	No	1
chr15	87017127	1	Skin	1.43037e-08	12	chr15:87017127	Intron	AGBL1	AGBL1, 15:87017127C>T	1909	1.53743	0.617317	No	1
chr16	12010009	1	Skin	1.17979e-22	21	chr16:12010009	Upstream gene	GSPT1	GSPT1, 16:12010009C>T	1909	0.528651	0.62107	No	1
chr18	2340974	1	Skin	2.77905e-05	9	chr18:2340974	Intergenic	NA	18:2340974C>T	1909	0.980191	0.618948	No	1
chr19	1103962	1	Skin	0.000478067	8	chr19:1103962	Upstream gene	GPX4	GPX4, 19:1103962G>A	1909	0.295936	0.845315	No	1
chr21	11121542	1	Skin	0.00238476	8	chr21:11121542	Intergenic	NA	21:11121542C>T	1909	0.608197	0.708616	No	1
chr1	57148742	1	Skin	0.000138739	9	chr1:57148742	Intron	PRKAA2	PRKAA2, 1:57148742G>A	1909	1.09154	0.617317	No	1
chr7	52075550	1	Skin	0.000115186	9	chr7:52075550	Intergenic	NA	7:52075550C>T	1909	1.42802	0.617317	No	1
chr7	61543271	1	Skin	0.00222014	8	chr7:61543271	Intergenic	NA	7:61543271C>T	1909	0.416249	0.788569	No	1
chr7	61550103	1	Skin	7.73473e-10	13	chr7:61550103	Intergenic	NA	7:61550103C>T	1909	0.992943	0.617317	No	1
chr7	61912141	1	Skin	1.5677e-05	10	chr7:61912141	Intergenic	NA	7:61912141G>A	1909	0.513783	0.649064	No	1
chr7	119163334	1	Skin	0.00238476	8	chr7:119163334	Intergenic	NA	7:119163334G>A	1909	0.490088	0.757946	No	1
chr9	106441668	1	Skin	1.49327e-05	10	chr9:106441668	Intergenic	NA	9:106441668C>T	1909	1.16735	0.617317	No	1
chr17	40086864	1	Skin	8.79317e-06	8	chr17:40086864	Non-coding transcript	TTC25	TTC25, 17:40086864G>A	1909	0.598138	0.71367	No	1
chr19	24587778	1	Skin	0.000218187	9	chr19:24587778	Intergenic	NA	19:24587778G>A	1909	1.19116	0.617317	No	1
chr21	10937439	1	Skin	1.5677e-05	10	chr21:10937439	Intron	TPTE	TPTE, 21:10937439G>A	1909	1.0889	0.617317	No	1
chr22	34491847	1	Skin	0.000218187	9	chr22:34491847	Non-coding transcript	LL22NC03-86D4.1	LL22NC03-86D4.1, 22:34491847G>A	1909	1.85631	0.617317	No	1
chr2	106810834	1	Skin	1.09763e-06	10	chr2:106810834	Upstream gene	UXS1	UXS1, 2:106810834C>T	1909	0.766387	0.617317	No	1
chr3	96111528	1	Skin	0.00238476	8	chr3:96111528	Intergenic	NA	3:96111528C>T/A	1909	0.916221	0.636262	No	1
chr3	153639449	1	Skin	0.00216673	8	chr3:153639449	Non-coding transcript	RP11-217E22.5	RP11-217E22.5, 3:153639449G>A	1909	0.956051	0.624535	No	1
chr7	5553439	1	Skin	4.79107e-18	14	chr7:5553439	Upstream gene	FBXL18	FBXL18, 7:5553439C>T	1909	0.66102	0.617317	No	1
chr8	75262590	1	Skin	5.18684e-17	15	chr8:75262590	Non-coding transcript	CTD-2320G14.2	CTD-2320G14.2, 8:75262590C>T	1909	0.653652	0.617317	No	1
chr7	53685595	1	Skin	0.000218187	9	chr7:53685595	Intergenic	NA	7:53685595C>T	1909	0.716676	0.663878	No	1
chr7	62310478	1	Skin	0.000218187	9	chr7:62310478	Intergenic	NA	7:62310478G>A	1909	0.425738	0.774509	No	1
chr17	45973318	1	Skin	8.30364e-07	10	chr17:45973318	Non-coding transcript	RP11-6N17.4	RP11-6N17.4, 17:45973318C>T	1909	1.11313	0.617317	No	1
chr3	86089187	1	Skin	0.00213396	8	chr3:86089187	Intron	CADM2	CADM2, 3:86089187G>A	1909	0.824842	0.621409	No	1
chr7	61881543	1	Skin	8.88462e-07	11	chr7:61881543	Intergenic	NA	7:61881543G>A	1909	1.06494	0.617317	No	1
chr7	147577231	1	Skin	0.000217436	9	chr7:147577231	Intron	CNTNAP2	CNTNAP2, 7:147577231C>T	1909	0.572871	0.655197	No	1
chr13	57383670	1	Skin	0.00238476	8	chr13:57383670	Intergenic	NA	13:57383670G>A	1909	0.851368	0.617317	No	1
chr20	36156403	1	Skin	3.82668e-11	13	chr20:36156403	Upstream gene	BLCAP	BLCAP, 20:36156403C>T	1909	0.374471	0.719861	No	1
chr21	11145300	1	Skin	2.48724e-13	15	chr21:11145300	Intergenic	NA	21:11145300G>A	1909	0.228615	0.780162	No	1
chr21	44394519	1	Skin	0.000361098	8	chr21:44394519	Upstream gene	PKNOX1	PKNOX1, 21:44394519C>T	1909	1.64537	0.617317	No	1
chr2	5910869	1	Skin	0.00190886	8	chr2:5910869	Intergenic	NA	2:5910869G>A	1909	1.04675	0.617777	No	1
chr4	34381617	1	Skin	0.00238476	8	chr4:34381617	Intergenic	NA	4:34381617G>A	1909	0.775693	0.661207	No	1
chr4	139045019	1	Skin	1.06049e-06	10	chr4:139045019	Non-coding transcript	LINC00616	LINC00616, 4:139045019C>T	1909	0.706028	0.661207	No	1
chr5	62644330	1	Skin	1.37006e-05	10	chr5:62644330	Intergenic	NA	5:62644330G>A	1909	1.01022	0.617317	No	1
chr6	121018460	1	Skin	0.00238476	8	chr6:121018460	Intergenic	NA	6:121018460G>A	1909	1.25568	0.617317	No	1
chr7	61539251	1	Skin	0.000218187	9	chr7:61539251	Intergenic	NA	7:61539251G>A	1909	1.07052	0.617317	No	1
chr7	67723452	1	Skin	0.00238476	8	chr7:67723452	Non-coding transcript	RP5-945F2.3	RP5-945F2.3, 7:67723452C>T	1909	1.26973	0.617317	No	1
chr7	111846581	1	Skin	8.51114e-12	12	chr7:111846581	Upstream gene	ZNF277	ZNF277, 7:111846581G>A	1909	0.633995	0.663878	No	1
chr11	130828649	1	Skin	0.00238476	8	chr11:130828649	Intergenic	NA	11:130828649C>T	1909	0.501636	0.75327	No	1
chr12	34471339	1	Skin	4.06565e-05	8	chr12:34471339	Intergenic	NA	12:34471339C>T	1909	1.1753	0.617317	No	1
chr13	72012654	1	Skin	0.00238476	8	chr13:72012654	3' UTR	DACH1	DACH1, 13:72012654C>T	1909	0.44621	0.662511	No	1
chr14	59951170	1	Skin	3.77166e-08	10	chr14:59951170	Upstream gene	L3HYPDH	L3HYPDH, 14:59951170G>A	1909	1.37427	0.617317	No	1
chr20	5093729	1	Skin	8.35134e-07	9	chr20:5093729	Upstream gene	TMEM230	TMEM230, 20:5093729G>A	1909	1.19722	0.617317	No	1
chr21	9571355	1	Skin	0.00017171	9	chr21:9571355	Intergenic	NA	21:9571355G>A	1909	0.922307	0.617317	No	1
chr21	10009909	1	Skin	0.00238476	8	chr21:10009909	Intergenic	NA	21:10009909G>A	1909	0.521484	0.745743	No	1
chr21	11004601	1	Skin	0.00238476	8	chr21:11004601	Non-coding transcript	BAGE2	BAGE2, 21:11004601G>A	1909	1.23573	0.617317	No	1
chr21	11034864	1	Skin	1.62449e-09	13	chr21:11034864	Non-coding transcript	BAGE2	BAGE2, 21:11034864C>T	1909	0.814708	0.617317	No	1
chr21	11148041	1	Skin	0.00164283	8	chr21:11148041	Intergenic	NA	21:11148041C>T	1909	1.32461	0.617317	No	1
chr21	19416786	1	Skin	1.4548e-05	10	chr21:19416786	Non-coding transcript	AP000998.2	AP000998.2, 21:19416786C>T	1909	1.70634	0.617317	No	1
chr7	61560142	1	Skin	8.88462e-07	11	chr7:61560142	Intergenic	NA	7:61560142G>A	1909	1.10166	0.617317	No	1
chr19	27845639	1	Skin	1.76335e-08	12	chr19:27845639	Intergenic	NA	19:27845639C>T	1909	1.39744	0.617317	No	1
chr3	191989434	1	Skin	0.00238476	8	chr3:191989434	Intron	FGF12	FGF12, 3:191989434C>T	1909	0.916966	0.617317	No	1
chr4	131467149	1	Skin	1.4548e-05	10	chr4:131467149	Intergenic	NA	4:131467149G>A	1909	0.947066	0.618948	No	1
chr6	86608537	1	Skin	0.00238476	8	chr6:86608537	Intergenic	NA	6:86608537C>T	1909	0.824341	0.617317	No	1
chr6	149867285	1	Skin	1.6288e-09	12	chr6:149867285	Upstream gene	PPIL4	PPIL4, 6:149867285C>T	1909	0.936406	0.617317	No	1
chr7	61529257	1	Skin	0.000218187	9	chr7:61529257	Intergenic	NA	7:61529257G>A	1909	1.58969	0.617317	No	1
chr19	24545343	1	Skin	0.000218187	9	chr19:24545343	Intergenic	NA	19:24545343G>A	1909	1.07067	0.617317	No	1
chr21	11066366	1	Skin	8.88462e-07	11	chr21:11066366	Non-coding transcript	BAGE2	BAGE2, 21:11066366C>T	1909	1.49897	0.617317	No	1
chr3	1074720	1	Skin	0.00238476	8	chr3:1074720	Intergenic	NA	3:1074720C>T	1909	1.08716	0.617317	No	1
chr3	13493416	1	Skin	4.64121e-11	11	chr3:13493416	Intergenic	NA	3:13493416C>T	1909	1.31453	0.617317	No	1
chr16	26252563	1	Skin	0.00238476	8	chr16:26252563	Intergenic	NA	16:26252563G>A	1909	0.740941	0.66512	No	1
chr21	11117073	1	Skin	1.70076e-09	13	chr21:11117073	Intergenic	NA	21:11117073G>A	1909	1.34863	0.617317	No	1
chr2	138495539	1	Skin	0.00238476	8	chr2:138495539	Intergenic	NA	2:138495539G>A	1909	1.39366	0.617317	No	1
chr3	34638138	1	Skin	0.00238476	8	chr3:34638138	Intergenic	NA	3:34638138C>T	1909	1.23889	0.617317	No	1
chr7	34628130	1	Skin	0.000204494	9	chr7:34628130	Non-coding transcript	NPSR1-AS1	NPSR1-AS1, 7:34628130G>A	1909	1.2274	0.617317	No	1
chr7	61514019	1	Skin	8.88462e-07	11	chr7:61514019	Intergenic	NA	7:61514019G>A	1909	1.5142	0.617317	No	1
chr7	145647624	1	Skin	0.00238476	8	chr7:145647624	Intergenic	NA	7:145647624G>A	1909	1.45718	0.617317	No	1
chr14	106790942	1	Skin	0.000218187	8	chr14:106790942	Intergenic	NA	14:106790942C>T	1909	1.34219	0.617317	No	1
chr7	61917093	1	Skin	0.000218187	9	chr7:61917093	Intergenic	NA	7:61917093G>A	1909	1.39416	0.617317	No	1
chr8	67169697	1	Skin	1.23783e-06	10	chr8:67169697	Intergenic	NA	8:67169697G>A	1909	1.12897	0.617317	No	1
chr15	20403233	1	Skin	8.88462e-07	11	chr15:20403233	Intergenic	NA	15:20403233C>T	1909	0.408326	0.748782	No	1
chr1	143386903	1	Skin	0.00167195	8	chr1:143386903	Non-coding transcript	RP11-435B5.4	RP11-435B5.4, 1:143386903C>T	1909	1.3643	0.617317	No	1
chr2	188174983	1	Skin	0.00149724	8	chr2:188174983	Non-coding transcript	AC007319.1	AC007319.1, 2:188174983C>T	1909	0.746123	0.663878	No	1
chr4	6576902	1	Skin	1.44887e-07	9	chr4:6576902	Upstream gene	MAN2B2	MAN2B2, 4:6576902G>A	1909	0.998261	0.617317	No	1
chr2	154820062	1	Skin	0.000218187	9	chr2:154820062	Intron	GALNT13	GALNT13, 2:154820062G>A	1909	1.03954	0.617317	No	1
chr13	65287235	1	Skin	0.00238476	8	chr13:65287235	Intergenic	NA	13:65287235C>T	1909	0.117331	0.896052	No	1
chr7	61552665	1	Skin	0.00222014	8	chr7:61552665	Intergenic	NA	7:61552665C>T	1909	1.70925	0.617317	No	1
chr7	119185605	1	Skin	0.00238476	8	chr7:119185605	Intergenic	NA	7:119185605G>A	1909	1.28291	0.617317	No	1
chr12	34716581	1	Skin	0.00238476	8	chr12:34716581	Intergenic	NA	12:34716581C>T	1909	1.28176	0.617317	No	1
chr5	53119926	1	Skin	0.000478067	8	chr5:53119926	Intergenic	NA	5:53119926G>A	1909	0.911203	0.637274	No	1
chr6	56087096	1	Skin	1.12962e-05	10	chr6:56087096	Intron	COL21A1	COL21A1, 6:56087096C>T	1909	1.17086	0.617317	No	1
chr12	61705280	1	Skin	0.00238476	8	chr12:61705280	Intergenic	NA	12:61705280G>A	1909	1.3167	0.617317	No	1
chr16	33339906	1	Skin	0.00238476	8	chr16:33339906	Intergenic	NA	16:33339906C>T	1909	1.63469	0.617317	No	1
chr21	10183935	1	Skin	0.000218187	9	chr21:10183935	Intergenic	NA	21:10183935C>T	1909	0.928884	0.617317	No	1
chr5	62155072	1	Skin	0.00238476	8	chr5:62155072	Intergenic	NA	5:62155072C>T	1909	1.00797	0.618948	No	1
chr7	61903778	1	Skin	1.5677e-05	10	chr7:61903778	Intergenic	NA	7:61903778G>A	1909	0.648679	0.634493	No	1
chr8	73625849	1	Skin	0.00213396	8	chr8:73625849	Intron	KCNB2	KCNB2, 8:73625849G>A	1909	0.621155	0.672059	No	1
chr12	34817982	1	Skin	0.00238476	8	chr12:34817982	Intergenic	NA	12:34817982G>A	1909	0.963043	0.621894	No	1
chr2	185646065	1	Skin	0.000218187	9	chr2:185646065	Intron	ZNF804A	ZNF804A, 2:185646065G>A	1909	1.14817	0.617317	No	1
chr7	63402881	1	Skin	0.00238476	8	chr7:63402881	Intergenic	NA	7:63402881G>A	1909	1.08971	0.617317	No	1
chr11	61735191	1	Skin	5.40433e-21	16	chr11:61735191	Upstream gene	FTH1	FTH1, 11:61735191C>T	1909	0.535888	0.638814	No	1
chr12	128724040	1	Skin	0.00216988	8	chr12:128724040	Intergenic	NA	12:128724040C>T	1909	1.22222	0.617317	No	1
chr14	87246236	1	Skin	0.00222014	8	chr14:87246236	Intergenic	NA	14:87246236C>T	1909	0.933687	0.617317	No	1
chr5	12510890	1	Skin	0.00171458	8	chr5:12510890	Intergenic	NA	5:12510890C>T	1909	0.754906	0.618948	No	1
chr2	53768828	1	Skin	0.00231789	8	chr2:53768828	Intron	GPR75-ASB3	GPR75-ASB3, 2:53768828G>A	1909	0.874261	0.646323	No	1
chr3	68768740	1	Skin	5.73899e-05	8	chr3:68768740	Intergenic	NA	3:68768740C>T	1909	0.873727	0.646323	No	1
chr4	70341551	1	Skin	0.00238476	8	chr4:70341551	Intergenic	NA	4:70341551G>A	1909	1.60883	0.617317	No	1
chr5	50620056	1	Skin	0.000143994	9	chr5:50620056	Intergenic	NA	5:50620056C>T	1909	1.02486	0.617317	No	1
chr8	84269089	1	Skin	0.00238476	8	chr8:84269089	Intergenic	NA	8:84269089G>A	1909	0.833855	0.652982	No	1
chr8	84309387	1	Skin	0.00238476	8	chr8:84309387	Intergenic	NA	8:84309387G>A	1909	0.543248	0.663878	No	1
chr11	25127430	1	Skin	0.00238476	8	chr11:25127430	Intergenic	NA	11:25127430C>T	1909	0.197795	0.895284	No	1
chr11	51320868	1	Skin	0.0023066	8	chr11:51320868	Intergenic	NA	11:51320868C>T	1909	0.800442	0.656349	No	1
chr12	34559227	1	Skin	0.000133442	9	chr12:34559227	Intergenic	NA	12:34559227G>A	1909	0.309491	0.776642	No	1
chr12	34758639	1	Skin	1.16006e-05	10	chr12:34758639	Intergenic	NA	12:34758639G>A	1909	0.152679	0.905715	No	1
chr12	127872030	1	Skin	0.00238476	8	chr12:127872030	Intergenic	NA	12:127872030G>A	1909	0.598663	0.71367	No	1
chr15	20597591	1	Skin	7.37915e-06	10	chr15:20597591	Non-coding transcript	HERC2P3	HERC2P3, 15:20597591G>A	1909	1.25921	0.617317	No	1
chr17	34842460	1	Skin	6.53378e-05	9	chr17:34842460	Upstream gene	ZNHIT3	ZNHIT3, 17:34842460G>A	1909	0.439436	0.769373	No	1
chr17	54365453	1	Skin	0.00238476	8	chr17:54365453	Intron	ANKFN1	ANKFN1, 17:54365453C>T	1909	1.23409	0.617317	No	1
chr19	24545687	1	Skin	0.000151518	9	chr19:24545687	Intergenic	NA	19:24545687G>A	1909	0.964738	0.618948	No	1
chr19	24558253	1	Skin	0.000218187	9	chr19:24558253	Intergenic	NA	19:24558253G>A/T	1909	1.5604	0.617317	No	1
chr20	54967436	1	Skin	5.73899e-05	8	chr20:54967436	Upstream gene	AURKA	AURKA, 20:54967436G>A	1909	0.906609	0.617317	No	1
chr21	11183774	1	Skin	1.31416e-06	9	chr21:11183774	Non-coding transcript	AP003900.6	AP003900.6, 21:11183774C>T	1909	1.11322	0.617317	No	1
chr22	34428380	1	Skin	1.4548e-05	10	chr22:34428380	Non-coding transcript	LL22NC03-86D4.1	LL22NC03-86D4.1, 22:34428380C>T	1909	0.959064	0.617317	No	1
chr4	136733430	1	Skin	0.000146783	9	chr4:136733430	Intergenic	NA	4:136733430G>A	1909	1.48868	0.617317	No	1
chr4	46544363	1	Skin	0.00238476	8	chr4:46544363	Intergenic	NA	4:46544363G>A	1909	0.860663	0.648051	No	1
chr21	11055855	1	Skin	0.00238476	8	chr21:11055855	Non-coding transcript	BAGE2	BAGE2, 21:11055855C>T	1909	0.477743	0.661207	No	1
chr7	61560313	1	Skin	0.00238476	8	chr7:61560313	Intergenic	NA	7:61560313G>A	1909	1.14795	0.617317	No	1
chr11	22368141	1	Skin	0.00238476	8	chr11:22368141	Intron	SLC17A6	SLC17A6, 11:22368141C>T	1909	1.14231	0.617317	No	1
chr18	40790119	1	Skin	0.00238476	8	chr18:40790119	Intergenic	NA	18:40790119G>A	1909	1.56415	0.617317	No	1
chr7	62194646	1	Skin	0.000218187	9	chr7:62194646	Intergenic	NA	7:62194646G>A	1909	0.371437	0.700336	No	1
chr7	52427764	1	Skin	0.000835841	8	chr7:52427764	Intergenic	NA	7:52427764G>A	1909	1.51998	0.617317	No	1
chr8	83042166	1	Skin	0.000218187	9	chr8:83042166	Non-coding transcript	RP11-99H20.1	RP11-99H20.1, 8:83042166C>T	1909	0.752352	0.617317	No	1
chr13	68342239	1	Skin	0.000192474	9	chr13:68342239	Intergenic	NA	13:68342239C>T	1909	1.21043	0.617317	No	1
chr19	24575957	1	Skin	5.57872e-07	11	chr19:24575957	Intergenic	NA	19:24575957G>A	1909	1.55239	0.617317	No	1
chr21	10748580	1	Skin	0.000218187	9	chr21:10748580	Intergenic	NA	21:10748580G>A	1909	1.4119	0.617317	No	1
chr21	11166222	1	Skin	1.37519e-08	12	chr21:11166222	Intergenic	NA	21:11166222C>T	1909	1.5178	0.617317	No	1
chr7	61545663	1	Skin	0.00238476	8	chr7:61545663	Intergenic	NA	7:61545663C>T	1909	1.24609	0.617317	No	1
chr7	61886440	1	Skin	0.000218187	9	chr7:61886440	Intergenic	NA	7:61886440G>A	1909	0.344999	0.814045	No	1
chr21	9419233	1	Skin	0.00225531	8	chr21:9419233	Intergenic	NA	21:9419233G>A	1909	1.31106	0.617317	No	1
chr7	72298956	1	Skin	7.73473e-10	10	chr7:72298956	Non-coding transcript	TYW1B	TYW1B, 7:72298956C>T	1909	1.04526	0.617317	No	1
chr15	20031074	1	Skin	0.00238476	8	chr15:20031074	Intergenic	NA	15:20031074C>T	1909	1.38685	0.617317	No	1
chr20	59628518	1	Skin	0.00238476	8	chr20:59628518	Intergenic	NA	20:59628518G>A	1909	0.814919	0.654958	No	1
chr1	209284079	1	Skin	0.000218187	9	chr1:209284079	Intergenic	NA	1:209284079C>T	1909	1.57852	0.617317	No	1
chr7	54668756	1	Skin	0.00238476	8	chr7:54668756	Intergenic	NA	7:54668756C>T	1909	1.2528	0.617317	No	1
chr7	73668787	1	Skin	0.000130267	8	chr7:73668787	Upstream gene	RFC2	RFC2, 7:73668787C>T	1909	0.893581	0.617317	No	1
chr8	76731674	1	Skin	0.00238476	8	chr8:76731674	Intergenic	NA	8:76731674G>A	1909	0.173273	0.830904	No	1
chr21	10979446	1	Skin	1.27056e-05	10	chr21:10979446	Intron	TPTE	TPTE, 21:10979446C>T	1909	1.11299	0.617317	No	1
chr1	194955052	1	Skin	0.00238476	8	chr1:194955052	Intergenic	NA	1:194955052C>T	1909	1.12958	0.617317	No	1
chr7	18098329	1	Skin	0.00238476	8	chr7:18098329	Intergenic	NA	7:18098329G>A	1909	1.67763	0.617317	No	1
chr7	61537205	1	Skin	0.0019281	8	chr7:61537205	Intergenic	NA	7:61537205G>A	1909	0.902174	0.618948	No	1
chr7	112327259	1	Skin	0.00238476	8	chr7:112327259	Non-coding transcript	AC002463.3	AC002463.3, 7:112327259C>T	1909	1.34053	0.617317	No	1
chr8	83919381	1	Skin	0.000218187	9	chr8:83919381	Intergenic	NA	8:83919381C>T	1909	1.38437	0.617317	No	1
chr14	27306646	1	Skin	0.00238476	8	chr14:27306646	Non-coding transcript	RP11-384J4.2	RP11-384J4.2, 14:27306646G>A	1909	1.41541	0.617317	No	1
chr1	194447415	1	Skin	0.000218187	9	chr1:194447415	Intergenic	NA	1:194447415G>A	1909	1.52221	0.617317	No	1
chr4	182655194	1	Skin	0.00238476	8	chr4:182655194	Intergenic	NA	4:182655194C>T	1909	1.05677	0.617317	No	1
chr14	19094093	1	Skin	0.00238476	8	chr14:19094093	Intergenic	NA	14:19094093C>T	1909	1.01663	0.618948	No	1
chr18	36084349	1	Skin	0.00238476	8	chr18:36084349	Intergenic	NA	18:36084349C>T	1909	1.07429	0.617317	No	1
chr21	17994589	1	Skin	0.0023066	8	chr21:17994589	Non-coding transcript	LINC00478	LINC00478, 21:17994589C>T	1909	0.976053	0.621698	No	1
chr1	28585913	1	Skin	0.000104589	8	chr1:28585913	Upstream gene	SESN2	SESN2, 1:28585913C>T	1909	1.24737	0.617317	No	1
chr20	62289653	1	Skin	7.4258e-17	14	chr20:62289653	Upstream gene	RTEL1	RTEL1, 20:62289653G>A	1909	1.16364	0.617317	No	1
chr1	241065763	1	Skin	0.00238476	8	chr1:241065763	Intron	RGS7	RGS7, 1:241065763G>A	1909	1.42491	0.617317	No	1
chr14	40096753	1	Skin	0.00163376	8	chr14:40096753	Intergenic	NA	14:40096753C>T	1909	1.18989	0.617317	No	1
chr3	3505947	1	Skin	0.00238476	8	chr3:3505947	Non-coding transcript	AC026188.1	AC026188.1, 3:3505947G>A	1909	1.00255	0.618948	No	1
chr9	77955421	1	Skin	0.001368	8	chr9:77955421	Intergenic	NA	9:77955421C>T	1909	0.829852	0.652982	No	1
chr19	8806727	1	Skin	0.00194932	8	chr19:8806727	Intergenic	NA	19:8806727G>A	1909	1.20668	0.617317	No	1
chr19	24567356	1	Skin	0.00238476	8	chr19:24567356	Intergenic	NA	19:24567356G>A	1909	0.334888	0.730351	No	1
chr19	24569413	1	Skin	0.000218187	9	chr19:24569413	Intergenic	NA	19:24569413G>A	1909	1.34921	0.617317	No	1
chr19	24587266	1	Skin	0.00238476	8	chr19:24587266	Intergenic	NA	19:24587266G>A	1909	1.52751	0.617317	No	1
chr21	11043370	1	Skin	1.05904e-09	13	chr21:11043370	Non-coding transcript	BAGE2	BAGE2, 21:11043370G>A	1909	1.2957	0.617317	No	1
chr1	71074589	1	Skin	0.00238476	8	chr1:71074589	Intergenic	NA	1:71074589C>T	1909	1.37661	0.617317	No	1
chr3	191833045	1	Skin	0.00238476	8	chr3:191833045	Intergenic	NA	3:191833045C>T	1909	1.96922	0.617317	No	1
chr5	45997918	1	Skin	0.00238476	8	chr5:45997918	Intergenic	NA	5:45997918G>A	1909	1.18903	0.617317	No	1
chr7	97256125	1	Skin	1.99692e-05	9	chr7:97256125	Intergenic	NA	7:97256125C>T	1909	1.51393	0.617317	No	1
chr8	43521580	1	Skin	0.00045924	8	chr8:43521580	Intergenic	NA	8:43521580G>A	1909	1.80451	0.617317	No	1
chr9	24943966	1	Skin	0.00238476	8	chr9:24943966	Intergenic	NA	9:24943966C>T	1909	1.34453	0.617317	No	1
chr13	83656017	1	Skin	0.000172612	9	chr13:83656017	Intergenic	NA	13:83656017C>T	1909	1.32778	0.617317	No	1
chr19	24568554	1	Skin	0.00238476	8	chr19:24568554	Intergenic	NA	19:24568554G>A	1909	1.54988	0.617317	No	1
chr2	49341896	1	Skin	0.00136778	8	chr2:49341896	Intron	FSHR	FSHR, 2:49341896G>A	1909	0.665635	0.687658	No	1
chr19	24557256	1	Skin	0.00238476	8	chr19:24557256	Intergenic	NA	19:24557256G>A	1909	0.228282	0.824989	No	1
chr6	91498267	1	Skin	0.00238476	8	chr6:91498267	Intergenic	NA	6:91498267C>T	1909	1.21571	0.617317	No	1
chr13	62195912	1	Skin	0.0014799	8	chr13:62195912	Intergenic	NA	13:62195912C>T	1909	1.3806	0.617317	No	1
chr20	43313983	1	Skin	0.000130267	8	chr20:43313983	Non-coding transcript	RP11-445H22.3	RP11-445H22.3, 20:43313983G>A	1909	0.807725	0.655197	No	1
chr14	19103804	1	Skin	0.00238476	8	chr14:19103804	Intergenic	NA	14:19103804C>T	1909	0.653051	0.648051	No	1
chr19	3035710	1	Skin	1.04738e-12	14	chr19:3035710	Intron	TLE2	TLE2, 19:3035710G>A	1909	0.807948	0.617317	No	1
chr2	154979650	1	Skin	0.000218187	9	chr2:154979650	Intron	GALNT13	GALNT13, 2:154979650G>A	1909	0.495929	0.655197	No	1
chr3	102681921	1	Skin	0.00238476	8	chr3:102681921	Intergenic	NA	3:102681921G>A	1909	1.15812	0.617317	No	1
chr8	2283897	1	Skin	0.00213396	8	chr8:2283897	Intergenic	NA	8:2283897G>A	1909	1.22222	0.617317	No	1
chr14	27504758	1	Skin	0.00238476	8	chr14:27504758	Non-coding transcript	RP11-384J4.2	RP11-384J4.2, 14:27504758G>A	1909	1.14886	0.617317	No	1
chrX	61902505	1	Skin	0.00238476	8	chrX:61902505	Intergenic	NA	X:61902505G>A	1909	1.05851	0.617317	No	1
chr3	86467610	1	Skin	0.00238476	8	chr3:86467610	Intergenic	NA	3:86467610G>A	1909	1.46757	0.617317	No	1
chr7	62422163	1	Skin	0.00217194	8	chr7:62422163	Intergenic	NA	7:62422163G>A	1909	0.756614	0.663878	No	1
chr7	62141144	1	Skin	0.00238476	8	chr7:62141144	Intergenic	NA	7:62141144G>A	1909	1.18312	0.617317	No	1
chr8	55136729	1	Skin	0.00238476	8	chr8:55136729	Intergenic	NA	8:55136729C>T	1909	0.810091	0.655197	No	1
chr7	61885867	1	Skin	0.00238476	8	chr7:61885867	Intergenic	NA	7:61885867G>A	1909	1.25639	0.617317	No	1
chr16	7112564	1	Skin	0.00238476	8	chr16:7112564	Intron	RBFOX1	RBFOX1, 16:7112564C>T	1909	1.61161	0.617317	No	1
chr4	67339577	1	Skin	0.00238476	8	chr4:67339577	Intergenic	NA	4:67339577C>T	1909	1.28318	0.617317	No	1
chr6	130973259	1	Skin	0.00238476	8	chr6:130973259	Intergenic	NA	6:130973259C>T	1909	0.798097	0.656954	No	1
chr2	104099712	1	Skin	0.00238476	8	chr2:104099712	Intergenic	NA	2:104099712G>A/T	1909	1.07889	0.617317	No	1
chr3	178426252	1	Skin	0.00155539	8	chr3:178426252	Non-coding transcript	RP11-385J1.2	RP11-385J1.2, 3:178426252G>A	1909	0.775923	0.661207	No	1
chr6	131827271	1	Skin	0.00238476	8	chr6:131827271	Intergenic	NA	6:131827271G>A	1909	0.96881	0.621698	No	1
chr19	24554093	1	Skin	0.00238476	8	chr19:24554093	Intergenic	NA	19:24554093G>A	1909	0.566049	0.727463	No	1
chr21	10748921	1	Skin	0.00238476	8	chr21:10748921	Intergenic	NA	21:10748921G>A	1909	1.02266	0.618948	No	1
chr3	86324457	1	Skin	0.00238476	8	chr3:86324457	Intergenic	NA	3:86324457C>T	1909	0.422369	0.678311	No	1
chr6	55345076	1	Skin	0.000218187	9	chr6:55345076	Intron	HMGCLL1	HMGCLL1, 6:55345076G>A	1909	0.958287	0.618948	No	1
chr6	62215966	1	Skin	0.00238476	8	chr6:62215966	Intergenic	NA	6:62215966G>A	1909	1.29635	0.617317	No	1
chr13	93839892	1	Skin	0.00238476	8	chr13:93839892	Intergenic	NA	13:93839892C>T	1909	1.06054	0.617317	No	1
chr9	66849754	1	Skin	0.000218187	9	chr9:66849754	Intergenic	NA	9:66849754G>A	1909	1.55865	0.617317	No	1
chr1	143512661	1	Skin	0.00238476	8	chr1:143512661	Non-coding transcript	RP11-435B5.6	RP11-435B5.6, 1:143512661C>T	1909	1.06878	0.617317	No	1
chr7	61916751	1	Skin	0.00238476	8	chr7:61916751	Intergenic	NA	7:61916751G>A	1909	1.37319	0.617317	No	1
chr4	168628130	1	Skin	1.30347e-05	10	chr4:168628130	Intergenic	NA	4:168628130C>T	1909	0.903528	0.621698	No	1
chr7	62325806	1	Skin	0.00238476	8	chr7:62325806	Intergenic	NA	7:62325806G>A	1909	1.44033	0.617317	No	1
chr9	102861322	1	Skin	8.66118e-10	11	chr9:102861322	Upstream gene	INVS	INVS, 9:102861322C>T	1909	0.870342	0.617317	No	1
chr12	118156956	1	Skin	0.00238476	8	chr12:118156956	Intron	KSR2	KSR2, 12:118156956G>A	1909	1.14998	0.617317	No	1
chr12	38300592	1	Skin	0.00238476	8	chr12:38300592	Intergenic	NA	12:38300592C>T	1909	1.23504	0.617317	No	1
chr2	195976250	1	Skin	0.00238476	8	chr2:195976250	Intergenic	NA	2:195976250G>A	1909	0.524476	0.744806	No	1
chr7	61535139	1	Skin	0.00238476	8	chr7:61535139	Intergenic	NA	7:61535139G>A	1909	0.708686	0.672059	No	1
chr8	47047928	1	Skin	0.00182372	8	chr8:47047928	Intergenic	NA	8:47047928C>T	1909	0.674616	0.684686	No	1
chr19	21862780	1	Skin	0.00238476	8	chr19:21862780	Intergenic	NA	19:21862780C>T	1909	0.711027	0.671547	No	1
chr1	112734789	1	Skin	0.000269474	8	chr1:112734789	Non-coding transcript	RP5-965F6.2	RP5-965F6.2, 1:112734789G>A	1909	1.19024	0.617317	No	1
chr4	190558985	1	Skin	0.00238476	8	chr4:190558985	Intergenic	NA	4:190558985C>T	1909	0.631679	0.696852	No	1
chr4	49244990	1	Skin	0.00238476	8	chr4:49244990	Non-coding transcript	RP11-1281K21.1	RP11-1281K21.1, 4:49244990C>T	1909	1.16244	0.617317	No	1
chr10	42419115	1	Skin	0.00238476	8	chr10:42419115	Intergenic	NA	10:42419115G>A	1909	0.966048	0.617317	No	1
chr4	172041364	1	Skin	0.00238476	8	chr4:172041364	Intergenic	NA	4:172041364C>T	1909	0.101545	0.923902	No	1
chr5	119306230	1	Skin	0.00143088	9	chr5:119306230	Intergenic	NA	5:119306230G>A	1909	1.04023	0.617317	No	1
chr8	132327709	1	Skin	0.000138573	10	chr8:132327709	Non-coding transcript	CTD-2501M5.1	CTD-2501M5.1, 8:132327709C>T	1909	-0.209308	0.84621	No	1
chr18	1924279	1	Skin	6.42976e-07	10	chr18:1924279	Non-coding transcript	RP11-161I6.2	RP11-161I6.2, 18:1924279G>A	1909	1.06683	0.617317	No	1
chr3	135487309	1	Skin	0.00368195	8	chr3:135487309	Intergenic	NA	3:135487309G>A	1909	1.16379	0.617317	No	1
chr5	45324922	1	Skin	0.0138066	8	chr5:45324922	Intron	HCN1	HCN1, 5:45324922G>A	1909	0.800335	0.656349	No	1
chr7	61088737	1	Skin	0.0133303	8	chr7:61088737	Intergenic	NA	7:61088737G>A	1909	1.26971	0.617317	No	1
chr7	113214526	1	Skin	0.00150689	9	chr7:113214526	Intergenic	NA	7:113214526G>A	1909	0.259604	0.856655	No	1
chr7	146177048	1	Skin	0.000138573	10	chr7:146177048	Intron	CNTNAP2	CNTNAP2, 7:146177048C>T	1909	1.12392	0.617317	No	1
chr10	28153040	1	Skin	0.00238476	8	chr10:28153040	Intron	ARMC4	ARMC4, 10:28153040C>T	1909	1.05176	0.617531	No	1
chr10	37258383	1	Skin	0.00143088	9	chr10:37258383	Intergenic	NA	10:37258383C>T	1909	0.33525	0.818456	No	1
chr14	19847388	1	Skin	0.000148911	10	chr14:19847388	Non-coding transcript	RP11-146E13.4	RP11-146E13.4, 14:19847388C>T	1909	0.633241	0.621698	No	1
chr17	59616711	1	Skin	0.00154389	9	chr17:59616711	Intergenic	NA	17:59616711C>T	1909	1.24093	0.617317	No	1
chr17	72869537	1	Skin	4.12884e-11	14	chr17:72869537	Upstream gene	FDXR	FDXR, 17:72869537C>T	1909	0.724187	0.620583	No	1
chr2	104461634	1	Skin	0.0145051	8	chr2:104461634	Intergenic	NA	2:104461634G>A	1909	0.733948	0.668546	No	1
chr3	26027022	1	Skin	0.000138573	10	chr3:26027022	Intergenic	NA	3:26027022G>A	1909	0.454539	0.688983	No	1
chr3	95484383	1	Skin	0.00143088	9	chr3:95484383	Intergenic	NA	3:95484383C>T	1909	1.24727	0.617317	No	1
chr3	121069522	1	Skin	0.000177436	9	chr3:121069522	Intron	STXBP5L	STXBP5L, 3:121069522C>T	1909	0.620147	0.692579	No	1
chr4	42189871	1	Skin	0.0133303	8	chr4:42189871	Intergenic	NA	4:42189871G>A	1909	0.349432	0.820456	No	1
chr5	62533958	1	Skin	0.0133684	8	chr5:62533958	Intergenic	NA	5:62533958G>A	1909	0.588646	0.655517	No	1
chr7	146747042	1	Skin	4.24375e-08	13	chr7:146747042	Intron	CNTNAP2	CNTNAP2, 7:146747042C>T	1909	0.400289	0.692969	No	1
chr8	111670815	1	Skin	0.013378	8	chr8:111670815	Intergenic	NA	8:111670815G>A	1909	0.104515	0.936984	No	1
chr8	114018601	1	Skin	0.0137514	8	chr8:114018601	Intron	CSMD3	CSMD3, 8:114018601C>T	1909	0.875557	0.646323	No	1
chr10	19434045	1	Skin	0.000138573	10	chr10:19434045	Intergenic	NA	10:19434045G>A	1909	0.155695	0.858407	No	1
chr10	54800096	1	Skin	0.00143088	9	chr10:54800096	Intergenic	NA	10:54800096C>T	1909	0.670665	0.654958	No	1
chr10	56896457	1	Skin	0.0133303	8	chr10:56896457	Intron	PCDH15	PCDH15, 10:56896457C>T	1909	0.574561	0.72405	No	1
chr11	60013312	1	Skin	0.000181981	9	chr11:60013312	Intergenic	NA	11:60013312G>A	1909	0.736986	0.661207	No	1
chr11	84659574	1	Skin	0.00165448	9	chr11:84659574	Intron	DLG2	DLG2, 11:84659574G>A	1909	0.683822	0.655517	No	1
chr14	29040653	1	Skin	0.00145181	9	chr14:29040653	Intergenic	NA	14:29040653G>A	1909	1.16759	0.617317	No	1
chr16	75637332	1	Skin	0.000138739	10	chr16:75637332	Upstream gene	ADAT1	ADAT1, 16:75637332G>A	1909	0.308999	0.795625	No	1
chr19	17765253	1	Skin	0.00226959	8	chr19:17765253	Intron	UNC13A	UNC13A, 19:17765253C>T	1909	0.749503	0.663878	No	1
chr19	17970560	1	Skin	2.70486e-20	20	chr19:17970560	Upstream gene	RPL18A	RPL18A, 19:17970560G>A	1909	1.19398	0.617317	No	1
chr20	54698513	1	Skin	0.0133303	8	chr20:54698513	Intergenic	NA	20:54698513C>T	1909	0.796547	0.657437	No	1
chr4	92633685	1	Skin	0.00143088	9	chr4:92633685	Intergenic	NA	4:92633685C>T	1909	0.523584	0.732179	No	1
chr2	76634452	1	Skin	0.0133684	8	chr2:76634452	Intergenic	NA	2:76634452C>T	1909	0.418338	0.787603	No	1
chr2	186402275	1	Skin	0.000140164	10	chr2:186402275	Intergenic	NA	2:186402275C>T	1909	0.809618	0.645972	No	1
chr3	79680406	1	Skin	0.0133303	8	chr3:79680406	Intron	ROBO1	ROBO1, 3:79680406G>A	1909	0.690012	0.678311	No	1
chr4	94903282	1	Skin	0.00144057	9	chr4:94903282	Intergenic	NA	4:94903282G>A	1909	1.32215	0.617317	No	1
chr5	24543580	1	Skin	1.29468e-05	11	chr5:24543580	Intron	CDH10	CDH10, 5:24543580G>A	1909	0.786793	0.618948	No	1
chr7	52395197	1	Skin	0.0143812	8	chr7:52395197	Intergenic	NA	7:52395197G>A	1909	1.52411	0.617317	No	1
chr8	13928266	1	Skin	0.020954	8	chr8:13928266	Intergenic	NA	8:13928266C>T	1909	1.01447	0.618948	No	1
chr8	16152999	1	Skin	0.00238476	8	chr8:16152999	Intron	MSR1	MSR1, 8:16152999C>T	1909	1.08828	0.617317	No	1
chr8	88828289	1	Skin	0.00143088	9	chr8:88828289	Intergenic	NA	8:88828289C>T	1909	1.60192	0.570854	No	1
chr9	105006863	1	Skin	0.0133303	8	chr9:105006863	Intergenic	NA	9:105006863C>T	1909	0.982663	0.621409	No	1
chr10	38924852	1	Skin	0.0133303	8	chr10:38924852	Intergenic	NA	10:38924852G>A	1909	1.08732	0.617317	No	1
chr11	121009971	1	Skin	0.0133303	8	chr11:121009971	Intron	TECTA	TECTA, 11:121009971C>T	1909	1.62114	0.617317	No	1
chr12	21306335	1	Skin	0.0133303	8	chr12:21306335	Intron	SLCO1B1	SLCO1B1, 12:21306335C>T	1909	0.320803	0.75706	No	1
chr12	127364370	1	Skin	0.00144057	9	chr12:127364370	Intergenic	NA	12:127364370G>A	1909	1.20068	0.617317	No	1
chr18	50342710	1	Skin	0.0133303	8	chr18:50342710	Intron	DCC	DCC, 18:50342710G>A	1909	2.33928	0.0514395	No	1
chr19	20482036	1	Skin	0.0014799	9	chr19:20482036	Non-coding transcript	ZNF826P	ZNF826P, 19:20482036C>T	1909	0.75599	0.653445	No	1
chr21	11116912	1	Skin	0.00216673	8	chr21:11116912	Intergenic	NA	21:11116912G>A	1909	0.220904	0.805157	No	1
chrX	78740486	1	Skin	0.0133303	8	chrX:78740486	Intergenic	NA	X:78740486G>A	1909	1.34285	0.617317	No	1
chr1	192213372	1	Skin	0.0133303	8	chr1:192213372	Intergenic	NA	1:192213372G>A	1909	0.344802	0.762742	No	1
chr2	91806932	1	Skin	0.0137269	8	chr2:91806932	Non-coding transcript	AC116050.1	AC116050.1, 2:91806932C>T	1909	0.478316	0.661207	No	1
chr21	9854408	1	Skin	0.0133303	8	chr21:9854408	Intergenic	NA	21:9854408G>A	1909	0.560011	0.661207	No	1
chr21	26027267	1	Skin	1.12962e-05	11	chr21:26027267	Intergenic	NA	21:26027267C>T	1909	1.05332	0.617317	No	1
chr1	157629353	1	Skin	0.00222014	8	chr1:157629353	Intergenic	NA	1:157629353G>A	1909	1.09794	0.617317	No	1
chr2	91805720	1	Skin	0.000138573	9	chr2:91805720	Non-coding transcript	AC116050.1	AC116050.1, 2:91805720G>A	1909	1.33001	0.617317	No	1
chr2	183156662	1	Skin	0.0133303	8	chr2:183156662	Intron	PDE1A	PDE1A, 2:183156662C>T	1909	0.214712	0.815927	No	1
chr3	81010602	1	Skin	0.0133303	8	chr3:81010602	Intergenic	NA	3:81010602C>T	1909	1.0767	0.617317	No	1
chr3	102868302	1	Skin	1.45289e-06	12	chr3:102868302	Intergenic	NA	3:102868302G>A	1909	1.00866	0.617317	No	1
chr3	166352852	1	Skin	0.0146221	8	chr3:166352852	Intergenic	NA	3:166352852C>T	1909	0.718874	0.67068	No	1
chr4	168587316	1	Skin	0.00143088	9	chr4:168587316	Intergenic	NA	4:168587316C>T	1909	0.858601	0.643792	No	1
chr7	93089650	1	Skin	0.000138573	9	chr7:93089650	Intron	CALCR	CALCR, 7:93089650G>A	1909	0.89012	0.617317	No	1
chr8	83191126	1	Skin	0.00144057	9	chr8:83191126	Intergenic	NA	8:83191126C>T	1909	0.796453	0.617317	No	1
chr8	131945423	1	Skin	0.0133303	8	chr8:131945423	Intron	ADCY8	ADCY8, 8:131945423G>A	1909	1.32816	0.617317	No	1
chr13	72177793	1	Skin	0.0134645	8	chr13:72177793	Intron	DACH1	DACH1, 13:72177793G>A	1909	0.30192	0.842369	No	1
chr14	103583940	1	Skin	0.00222014	8	chr14:103583940	Intergenic	NA	14:103583940G>A	1909	0.719756	0.67068	No	1
chr19	18043603	1	Skin	0.00222014	8	chr19:18043603	Upstream gene	CCDC124	CCDC124, 19:18043603C>T	1909	0.661261	0.688983	No	1
chr19	24517559	1	Skin	7.42619e-07	12	chr19:24517559	Intergenic	NA	19:24517559G>A	1909	0.17744	0.816942	No	1
chrX	78110812	1	Skin	0.0133303	8	chrX:78110812	Intergenic	NA	X:78110812C>T	1909	0.695147	0.658468	No	1
chr2	209113113	1	Skin	5.40066e-09	12	chr2:209113113	Missense	IDH1	IDH1, R132C	1909	-0.245909	0.730351	No	1
chr8	82947733	1	Skin	0.0114002	8	chr8:82947733	Intergenic	NA	8:82947733G>A	1909	0.814343	0.654958	No	1
chr12	33526364	1	Skin	8.68412e-07	12	chr12:33526364	Intergenic	NA	12:33526364G>A	1909	0.695864	0.651015	No	1
chr6	69670118	1	Skin	0.00143088	9	chr6:69670118	Intron	BAI3	BAI3, 6:69670118C>T	1909	0.456512	0.692751	No	1
chr17	79212951	1	Skin	0.00222014	8	chr17:79212951	Upstream gene	ENTHD2	ENTHD2, 17:79212951C>T	1909	0.32091	0.775297	No	1
chr12	98264978	1	Skin	0.00168969	9	chr12:98264978	Intergenic	NA	12:98264978C>T	1909	-0.226492	0.805067	No	1
chr15	20486699	1	Skin	0.00145234	9	chr15:20486699	Intergenic	NA	15:20486699G>A	1909	1.09153	0.617317	No	1
chr21	11144113	1	Skin	1.18882e-05	10	chr21:11144113	Intergenic	NA	21:11144113G>A	1909	0.985833	0.617317	No	1
chr1	177541774	1	Skin	0.000138573	10	chr1:177541774	Non-coding transcript	RP1-35C21.2	RP1-35C21.2, 1:177541774G>A	1909	1.48177	0.617317	No	1
chr4	70371989	1	Skin	0.0139352	8	chr4:70371989	Intron	UGT2B4	UGT2B4, 4:70371989G>A	1909	1.2776	0.617317	No	1
chr4	161506650	1	Skin	0.0133303	8	chr4:161506650	Non-coding transcript	RP11-502M1.2	RP11-502M1.2, 4:161506650G>A	1909	1.01266	0.618948	No	1
chr4	174477190	1	Skin	0.0133303	8	chr4:174477190	Non-coding transcript	HAND2-AS1	HAND2-AS1, 4:174477190G>A	1909	0.692186	0.67777	No	1
chr8	69704154	1	Skin	0.0133303	8	chr8:69704154	Intron	C8orf34	C8orf34, 8:69704154G>A	1909	1.30241	0.617317	No	1
chr19	10230589	1	Skin	1.15249e-09	13	chr19:10230589	Upstream gene	EIF3G	EIF3G, 19:10230589G>A	1909	0.541638	0.652982	No	1
chr20	38418937	1	Skin	0.0137963	8	chr20:38418937	Non-coding transcript	RP5-1031J8.1	RP5-1031J8.1, 20:38418937C>T	1909	0.854458	0.648051	No	1
chr21	11141188	1	Skin	0.000218187	9	chr21:11141188	Intergenic	NA	21:11141188C>T	1909	-0.0200973	0.983408	No	1
chr1	177213790	1	Skin	8.44957e-07	12	chr1:177213790	Intron	BRINP2	BRINP2, 1:177213790G>A	1909	1.0708	0.617317	No	1
chr6	1006487	1	Skin	0.000313176	8	chr6:1006487	Intergenic	NA	6:1006487G>A	1909	1.2008	0.617317	No	1
chr8	118238488	1	Skin	0.0133303	8	chr8:118238488	Intergenic	NA	8:118238488C>T	1909	1.20252	0.617317	No	1
chr13	107728759	1	Skin	0.0134351	8	chr13:107728759	Intergenic	NA	13:107728759G>A	1909	1.12465	0.617317	No	1
chr21	9494712	1	Skin	0.0133303	8	chr21:9494712	Intergenic	NA	21:9494712C>T	1909	0.620221	0.702846	No	1
chr6	94818981	1	Skin	6.58775e-15	18	chr6:94818981	Intergenic	NA	6:94818981C>T	1909	0.72671	0.621698	No	1
chr8	55960114	1	Skin	0.0143552	8	chr8:55960114	Intergenic	NA	8:55960114G>A	1909	1.42737	0.617317	No	1
chr8	111655778	1	Skin	0.0146796	8	chr8:111655778	Intergenic	NA	8:111655778G>A	1909	0.791883	0.638814	No	1
chr15	20010515	1	Skin	0.0136738	8	chr15:20010515	Intergenic	NA	15:20010515G>A	1909	0.142016	0.874196	No	1
chr7	15411045	1	Skin	0.000152122	10	chr7:15411045	Intron	AGMO	AGMO, 7:15411045C>T	1909	1.07074	0.617317	No	1
chr7	49400921	1	Skin	0.00190368	8	chr7:49400921	Intergenic	NA	7:49400921C>T	1909	0.731073	0.668909	No	1
chr7	51698671	1	Skin	0.000138573	10	chr7:51698671	Intergenic	NA	7:51698671G>A	1909	0.979755	0.617531	No	1
chr15	46036206	1	Skin	0.00143088	9	chr15:46036206	Non-coding transcript	RP11-718O11.1	RP11-718O11.1, 15:46036206C>T	1909	1.6944	0.617317	No	1
chr1	105052550	1	Skin	1.09214e-10	15	chr1:105052550	Intergenic	NA	1:105052550C>T	1909	0.438547	0.718442	No	1
chr18	54826576	1	Skin	0.00238476	8	chr18:54826576	Intergenic	NA	18:54826576C>T	1909	1.08546	0.617317	No	1
chr3	21681930	1	Skin	0.0133303	8	chr3:21681930	Intron	ZNF385D	ZNF385D, 3:21681930C>T	1909	1.27802	0.617317	No	1
chr6	54202545	1	Skin	0.0133303	8	chr6:54202545	Intron	TINAG	TINAG, 6:54202545C>T	1909	1.58353	0.617317	No	1
chr15	24884574	1	Skin	0.0133303	8	chr15:24884574	Non-coding transcript	PWRN1	PWRN1, 15:24884574C>T	1909	0.807485	0.617317	No	1
chr18	62884519	1	Skin	0.0145051	8	chr18:62884519	Intergenic	NA	18:62884519C>T	1909	1.0067	0.617317	No	1
chr2	140431701	1	Skin	0.00143088	9	chr2:140431701	Intergenic	NA	2:140431701G>A	1909	0.896821	0.631486	No	1
chr6	41926899	1	Skin	0.000177436	9	chr6:41926899	Intron	CCND3	CCND3, 6:41926899G>A	1909	1.39361	0.617317	No	1
chr7	66309972	1	Skin	0.000269474	8	chr7:66309972	Non-coding transcript	GTF2IRD1P1	GTF2IRD1P1, 7:66309972C>T	1909	0.84034	0.617317	No	1
chr21	11116720	1	Skin	0.000138573	10	chr21:11116720	Intergenic	NA	21:11116720C>T	1909	0.460093	0.644961	No	1
chr3	86564589	1	Skin	0.0133303	8	chr3:86564589	Intergenic	NA	3:86564589G>A	1909	0.816458	0.654958	No	1
chr6	117184331	1	Skin	0.0133303	8	chr6:117184331	Intergenic	NA	6:117184331G>A	1909	0.718643	0.67068	No	1
chr10	20813216	1	Skin	0.0146221	8	chr10:20813216	Intergenic	NA	10:20813216G>A	1909	0.796045	0.617317	No	1
chr12	33404162	1	Skin	0.0133303	8	chr12:33404162	Intergenic	NA	12:33404162G>A	1909	0.98538	0.620996	No	1
chr13	63523798	1	Skin	0.0147063	8	chr13:63523798	Intergenic	NA	13:63523798G>A	1909	1.21572	0.617317	No	1
chr16	33362006	1	Skin	4.23971e-08	13	chr16:33362006	Intergenic	NA	16:33362006C>T	1909	1.14046	0.617317	No	1
chr18	1887135	1	Skin	0.00222014	8	chr18:1887135	Non-coding transcript	RP11-161I6.2	RP11-161I6.2, 18:1887135G>A	1909	0.664108	0.688412	No	1
chr5	24349379	1	Skin	1.4548e-05	11	chr5:24349379	Intergenic	NA	5:24349379G>A	1909	1.80839	0.617317	No	1
chr6	102648195	1	Skin	0.0152274	8	chr6:102648195	Intergenic	NA	6:102648195G>A	1909	1.03875	0.618948	No	1
chr7	61910438	1	Skin	0.00159095	9	chr7:61910438	Intergenic	NA	7:61910438C>T	1909	1.00924	0.617777	No	1
chr7	62014463	1	Skin	1.12962e-05	11	chr7:62014463	Intergenic	NA	7:62014463G>A	1909	1.61581	0.617317	No	1
chr11	64227431	1	Skin	0.000187935	9	chr11:64227431	Intergenic	NA	11:64227431C>T	1909	0.973544	0.618948	No	1
chr21	19693653	1	Skin	0.0182098	8	chr21:19693653	Intron	TMPRSS15	TMPRSS15, 21:19693653G>A	1909	0.982425	0.617317	No	1
chr7	96968487	1	Skin	0.00283938	8	chr7:96968487	Intergenic	NA	7:96968487G>A	1909	0.550281	0.663878	No	1
chr7	145744059	1	Skin	0.0183962	8	chr7:145744059	Intergenic	NA	7:145744059C>T	1909	0.594902	0.714652	No	1
chr8	115421652	1	Skin	0.0142371	8	chr8:115421652	Intergenic	NA	8:115421652C>T	1909	0.53256	0.741198	No	1
chr4	126736929	1	Skin	0.00238476	8	chr4:126736929	Intergenic	NA	4:126736929C>T	1909	1.61342	0.617317	No	1
chr5	62560149	1	Skin	1.12962e-05	11	chr5:62560149	Intergenic	NA	5:62560149C>T	1909	1.08909	0.617317	No	1
chr5	109407797	1	Skin	0.0133303	8	chr5:109407797	Intergenic	NA	5:109407797C>T	1909	1.07946	0.617317	No	1
chr11	50019668	1	Skin	0.00143088	9	chr11:50019668	Intergenic	NA	11:50019668C>T	1909	0.905107	0.629103	No	1
chr5	12819460	1	Skin	0.0134645	8	chr5:12819460	Intergenic	NA	5:12819460G>A	1909	1.30839	0.617317	No	1
chr2	4365983	1	Skin	0.000138573	10	chr2:4365983	Intergenic	NA	2:4365983C>T	1909	1.04732	0.617317	No	1
chr3	7098491	1	Skin	0.0133303	8	chr3:7098491	Intron	GRM7	GRM7, 3:7098491C>T	1909	0.915658	0.636284	No	1
chr5	87857958	1	Skin	0.00220426	9	chr5:87857958	Non-coding transcript	LINC00461	LINC00461, 5:87857958C>T	1909	1.13088	0.617317	No	1
chr7	68960284	1	Skin	7.42619e-07	12	chr7:68960284	Intergenic	NA	7:68960284G>A	1909	1.13518	0.617317	No	1
chr14	19075507	1	Skin	0.00017275	9	chr14:19075507	Intergenic	NA	14:19075507G>A	1909	0.816656	0.621698	No	1
chr2	140674396	1	Skin	0.00143088	9	chr2:140674396	Intergenic	NA	2:140674396C>T	1909	1.18876	0.617317	No	1
chr4	134909995	1	Skin	0.00179473	8	chr4:134909995	Non-coding transcript	RP11-427M20.1	RP11-427M20.1, 4:134909995G>A	1909	1.42687	0.617317	No	1
chr13	92514331	1	Skin	0.0133303	8	chr13:92514331	Intron	GPC5	GPC5, 13:92514331G>A	1909	1.18487	0.617317	No	1
chr18	63162340	1	Skin	0.00199151	9	chr18:63162340	Intergenic	NA	18:63162340G>A	1909	1.37688	0.617317	No	1
chr1	163898985	1	Skin	0.00143088	9	chr1:163898985	Intergenic	NA	1:163898985G>A	1909	1.16356	0.617317	No	1
chr2	156117695	1	Skin	0.0146221	8	chr2:156117695	Intergenic	NA	2:156117695G>A	1909	1.10836	0.617317	No	1
chr2	234652078	1	Skin	0.00238476	8	chr2:234652078	Intron	UGT1A10	UGT1A10, 2:234652078G>A	1909	1.16795	0.617317	No	1
chr3	97265563	1	Skin	2.20972e-09	14	chr3:97265563	Intron	EPHA6	EPHA6, 3:97265563C>T	1909	1.07507	0.617317	No	1
chr4	120811122	1	Skin	0.000177436	9	chr4:120811122	Intergenic	NA	4:120811122C>T	1909	0.35498	0.783308	No	1
chr4	134958260	1	Skin	0.0133303	8	chr4:134958260	Intergenic	NA	4:134958260C>T	1909	0.921641	0.636262	No	1
chr4	162324487	1	Skin	0.0165834	8	chr4:162324487	Intron	FSTL5	FSTL5, 4:162324487G>A	1909	1.04712	0.617777	No	1
chr4	165759547	1	Skin	0.0146221	8	chr4:165759547	Intergenic	NA	4:165759547G>A	1909	1.35219	0.617317	No	1
chr5	26038390	1	Skin	0.00143088	9	chr5:26038390	Intergenic	NA	5:26038390C>T	1909	0.302952	0.740915	No	1
chr5	140192489	1	Skin	0.000375752	9	chr5:140192489	Intron	PCDHA1	PCDHA1, 5:140192489C>T	1909	0.926206	0.621698	No	1
chr6	37398823	1	Skin	0.000269474	8	chr6:37398823	Intergenic	NA	6:37398823C>T	1909	1.01338	0.618948	No	1
chr7	147327733	1	Skin	0.0146221	8	chr7:147327733	Intron	CNTNAP2	CNTNAP2, 7:147327733C>T	1909	1.08565	0.617317	No	1
chr8	64748730	1	Skin	0.00182227	8	chr8:64748730	Non-coding transcript	RP11-32K4.1	RP11-32K4.1, 8:64748730C>T/A	1909	0.766338	0.661207	No	1
chr8	114276931	1	Skin	4.25657e-08	13	chr8:114276931	Intron	CSMD3	CSMD3, 8:114276931C>T	1909	0.950992	0.617317	No	1
chr9	106639645	1	Skin	0.0134351	8	chr9:106639645	Intergenic	NA	9:106639645G>A	1909	0.83679	0.651807	No	1
chr10	47064876	1	Skin	0.000157573	10	chr10:47064876	Non-coding transcript	LINC00842	LINC00842, 10:47064876C>T	1909	1.14969	0.617317	No	1
chr10	84610154	1	Skin	0.0133303	8	chr10:84610154	Intron	NRG3	NRG3, 10:84610154C>T	1909	1.10465	0.617317	No	1
chr15	55241077	1	Skin	0.0133303	8	chr15:55241077	Intergenic	NA	15:55241077G>A	1909	0.871125	0.647334	No	1
chr15	87684938	1	Skin	0.0133303	8	chr15:87684938	Intergenic	NA	15:87684938C>T	1909	1.18113	0.617317	No	1
chr16	72441595	1	Skin	0.000172786	10	chr16:72441595	Intergenic	NA	16:72441595G>A	1909	0.559145	0.655197	No	1
chr18	41969570	1	Skin	2.12542e-09	14	chr18:41969570	Non-coding transcript	CTC-782O7.1	CTC-782O7.1, 18:41969570C>T	1909	1.21135	0.617317	No	1
chr19	10361274	1	Skin	0.00222014	8	chr19:10361274	Intergenic	NA	19:10361274G>A	1909	0.975917	0.621698	No	1
chr19	32481253	1	Skin	0.00016337	10	chr19:32481253	Non-coding transcript	CTC-360P9.4	CTC-360P9.4, 19:32481253C>T	1909	0.640233	0.656349	No	1
chr3	26639260	1	Skin	0.00155539	9	chr3:26639260	Intergenic	NA	3:26639260G>A	1909	1.38909	0.617317	No	1
chr18	1368284	1	Skin	0.00231789	8	chr18:1368284	Non-coding transcript	LINC00470	LINC00470, 18:1368284C>T	1909	1.63656	0.617317	No	1
chr5	104664579	1	Skin	0.00144057	9	chr5:104664579	Non-coding transcript	RP11-6N13.1	RP11-6N13.1, 5:104664579C>T	1909	1.22926	0.617317	No	1
chr20	8615071	1	Skin	0.000181511	10	chr20:8615071	Intron	PLCB1	PLCB1, 20:8615071C>T	1909	0.776735	0.617317	No	1
chr1	191717667	1	Skin	0.000204494	10	chr1:191717667	Intergenic	NA	1:191717667G>A	1909	1.07537	0.617317	No	1
chr19	24567700	1	Skin	5.02545e-12	16	chr19:24567700	Intergenic	NA	19:24567700G>A	1909	0.934233	0.617317	No	1
chr3	7078321	1	Skin	0.000138573	10	chr3:7078321	Intron	GRM7	GRM7, 3:7078321C>T	1909	0.870625	0.630198	No	1
chr1	88608876	1	Skin	0.0133303	8	chr1:88608876	Intergenic	NA	1:88608876C>T	1909	1.21785	0.617317	No	1
chr12	7429333	1	Skin	0.00222014	8	chr12:7429333	Intergenic	NA	12:7429333C>T	1909	0.659945	0.663878	No	1
chr16	49165586	1	Skin	0.0144981	8	chr16:49165586	Intergenic	NA	16:49165586C>T	1909	0.632933	0.696818	No	1
chr1	209318358	1	Skin	0.00143088	9	chr1:209318358	Intergenic	NA	1:209318358G>A	1909	1.35644	0.617317	No	1
chr4	178648785	1	Skin	0.0164323	8	chr4:178648785	Intergenic	NA	4:178648785C>T	1909	1.13112	0.617317	No	1
chr4	178991297	1	Skin	0.0142371	8	chr4:178991297	Intergenic	NA	4:178991297G>A	1909	1.35316	0.617317	No	1
chr5	28739159	1	Skin	0.0134351	8	chr5:28739159	Intergenic	NA	5:28739159G>A	1909	1.2308	0.617317	No	1
chr12	81191662	1	Skin	0.00144057	9	chr12:81191662	Intron	LIN7A	LIN7A, 12:81191662C>T	1909	1.12995	0.617317	No	1
chr15	26737515	1	Skin	0.0133303	8	chr15:26737515	Intergenic	NA	15:26737515C>T	1909	1.33357	0.617317	No	1
chr18	63065842	1	Skin	0.0151837	8	chr18:63065842	Intergenic	NA	18:63065842G>A	1909	1.59549	0.617317	No	1
chr18	69719448	1	Skin	0.0133303	8	chr18:69719448	Intergenic	NA	18:69719448G>A	1909	1.10255	0.617317	No	1
chr19	55513510	1	Skin	0.0017409	8	chr19:55513510	Intergenic	NA	19:55513510G>A	1909	0.87689	0.645972	No	1
chr21	11002079	1	Skin	1.12962e-05	11	chr21:11002079	Non-coding transcript	BAGE2	BAGE2, 21:11002079G>A	1909	1.29935	0.617317	No	1
chr3	189388950	1	Skin	0.0133684	8	chr3:189388950	Intron	TP63	TP63, 3:189388950G>A	1909	0.925273	0.635665	No	1
chr5	26392083	1	Skin	0.000157573	10	chr5:26392083	Non-coding transcript	RP11-351N6.1	RP11-351N6.1, 5:26392083C>T	1909	0.846668	0.636262	No	1
chr3	95926511	1	Skin	0.0137963	8	chr3:95926511	Intergenic	NA	3:95926511G>A	1909	1.36328	0.617317	No	1
chr8	110185271	1	Skin	0.000138573	10	chr8:110185271	Intergenic	NA	8:110185271G>A	1909	1.27349	0.617317	No	1
chr13	55606114	1	Skin	0.0133303	8	chr13:55606114	Intergenic	NA	13:55606114C>T	1909	1.20697	0.617317	No	1
chr14	83885678	1	Skin	0.0133303	8	chr14:83885678	Intergenic	NA	14:83885678G>A	1909	1.28635	0.617317	No	1
chr1	74354524	1	Skin	0.0017409	8	chr1:74354524	Intergenic	NA	1:74354524G>A	1909	0.786195	0.617317	No	1
chr2	91789808	1	Skin	0.000157483	10	chr2:91789808	Non-coding transcript	AC116050.1	AC116050.1, 2:91789808C>T	1909	1.33635	0.617317	No	1
chr4	43183306	1	Skin	0.0133303	8	chr4:43183306	Non-coding transcript	RP11-395F4.1	RP11-395F4.1, 4:43183306C>T	1909	1.38963	0.617317	No	1
chr5	30653457	1	Skin	0.0133303	8	chr5:30653457	Intergenic	NA	5:30653457C>T	1909	0.285202	0.764519	No	1
chr7	39255592	1	Skin	0.00143088	9	chr7:39255592	Intron	POU6F2	POU6F2, 7:39255592C>T	1909	1.09846	0.617317	No	1
chr7	61872630	1	Skin	1.12962e-05	11	chr7:61872630	Intergenic	NA	7:61872630G>A	1909	0.450427	0.648051	No	1
chr12	34119930	1	Skin	0.000157483	10	chr12:34119930	Intergenic	NA	12:34119930G>A	1909	0.543024	0.653445	No	1
chr12	87927611	1	Skin	0.013459	8	chr12:87927611	Intergenic	NA	12:87927611G>A	1909	1.3488	0.617317	No	1
chr22	16305394	1	Skin	0.0143552	8	chr22:16305394	Intergenic	NA	22:16305394G>A	1909	1.13088	0.617317	No	1
chr2	81410728	1	Skin	0.0133303	8	chr2:81410728	Intergenic	NA	2:81410728C>T	1909	1.16594	0.617317	No	1
chr2	82922796	1	Skin	0.0138604	8	chr2:82922796	Intergenic	NA	2:82922796C>T	1909	0.893447	0.643832	No	1
chr3	67287561	1	Skin	0.000140164	10	chr3:67287561	Intergenic	NA	3:67287561G>A	1909	1.0073	0.617317	No	1
chr18	14031384	1	Skin	0.017634	8	chr18:14031384	Intergenic	NA	18:14031384G>A	1909	0.618398	0.648051	No	1
chr21	21564257	1	Skin	0.0133303	8	chr21:21564257	Intergenic	NA	21:21564257C>T	1909	0.340739	0.75327	No	1
chr5	28159784	1	Skin	0.0138707	8	chr5:28159784	Intergenic	NA	5:28159784G>A	1909	1.25356	0.617317	No	1
chr9	127912080	1	Skin	0.00222014	8	chr9:127912080	Missense	PPP6C	PPP6C, R301C	1909	0.80846	0.655197	No	1
chr3	80789011	1	Skin	0.00155539	9	chr3:80789011	Intergenic	NA	3:80789011G>A	1909	0.619076	0.692579	No	1
chr11	36865333	1	Skin	0.000151518	10	chr11:36865333	Intergenic	NA	11:36865333C>T	1909	0.581778	0.6949	No	1
chr16	35250541	1	Skin	0.000138573	10	chr16:35250541	Intergenic	NA	16:35250541G>A	1909	0.537527	0.637274	No	1
chr1	239423164	1	Skin	0.00144057	9	chr1:239423164	Intergenic	NA	1:239423164C>T	1909	0.7436	0.661207	No	1
chr11	96747385	1	Skin	0.00154389	9	chr11:96747385	Intergenic	NA	11:96747385C>T	1909	0.789909	0.653445	No	1
chr17	50312301	1	Skin	0.0133538	8	chr17:50312301	Intergenic	NA	17:50312301G>A	1909	0.564495	0.727592	No	1
chr2	193514007	1	Skin	0.00184885	8	chr2:193514007	Intergenic	NA	2:193514007C>T	1909	1.67559	0.617317	No	1
chr8	115853136	1	Skin	0.000138573	10	chr8:115853136	Intergenic	NA	8:115853136C>T	1909	0.980818	0.617317	No	1
chr11	48681023	1	Skin	0.0023066	8	chr11:48681023	Intergenic	NA	11:48681023G>A	1909	1.64477	0.617317	No	1
chr12	18789196	1	Skin	0.0133303	8	chr12:18789196	Intron	PIK3C2G	PIK3C2G, 12:18789196C>T	1909	1.69487	0.617317	No	1
chr21	11177081	1	Skin	0.00183972	9	chr21:11177081	Non-coding transcript	AP003900.6	AP003900.6, 21:11177081C>T	1909	1.04223	0.617317	No	1
chr9	105417455	1	Skin	0.0133303	8	chr9:105417455	Non-coding transcript	LINC00587	LINC00587, 9:105417455G>A	1909	0.426053	0.783323	No	1
chr7	146177346	1	Skin	0.0137963	8	chr7:146177346	Intron	CNTNAP2	CNTNAP2, 7:146177346G>A	1909	1.1531	0.617317	No	1
chr2	168009484	1	Skin	0.0133303	8	chr2:168009484	Intron	XIRP2	XIRP2, 2:168009484C>T	1909	0.869649	0.647988	No	1
chr4	107860775	1	Skin	0.000269474	8	chr4:107860775	Intron	DKK2	DKK2, 4:107860775C>T	1909	0.901237	0.640508	No	1
chr12	127922319	1	Skin	0.0150295	8	chr12:127922319	Intergenic	NA	12:127922319G>A/T	1909	0.51925	0.683358	No	1
chr15	20485023	1	Skin	0.000177436	9	chr15:20485023	Intergenic	NA	15:20485023C>T	1909	0.816498	0.648051	No	1
chr7	86109650	1	Skin	0.0143552	8	chr7:86109650	Intergenic	NA	7:86109650G>A	1909	0.638138	0.695025	No	1
chr1	209300963	1	Skin	0.0139248	8	chr1:209300963	Intergenic	NA	1:209300963G>A	1909	0.969591	0.621698	No	1
chr1	221177006	1	Skin	0.0014799	9	chr1:221177006	Intergenic	NA	1:221177006C>T	1909	1.23367	0.617317	No	1
chr8	55993938	1	Skin	0.00143088	9	chr8:55993938	Intergenic	NA	8:55993938C>T	1909	-0.360641	0.764678	No	1
chr18	61429438	1	Skin	0.000177436	9	chr18:61429438	Intron	SERPINB7	SERPINB7, 18:61429438C>T	1909	0.795695	0.652982	No	1
chr12	128508171	1	Skin	0.0133303	8	chr12:128508171	Intergenic	NA	12:128508171C>T	1909	1.16958	0.617317	No	1
chr21	10465938	1	Skin	0.0014799	9	chr21:10465938	Intergenic	NA	21:10465938G>A	1909	1.05544	0.617317	No	1
chr14	82672279	1	Skin	0.00238476	8	chr14:82672279	Intergenic	NA	14:82672279G>A	1909	0.146002	0.865063	No	1
chr13	89099129	1	Skin	0.0133303	8	chr13:89099129	Intergenic	NA	13:89099129C>T	1909	0.849538	0.648051	No	1
chr1	193543177	1	Skin	0.0143552	8	chr1:193543177	Intergenic	NA	1:193543177C>T	1909	1.47614	0.617317	No	1
chr2	91776952	1	Skin	0.0020456	8	chr2:91776952	Non-coding transcript	AC116050.1	AC116050.1, 2:91776952C>T	1909	1.02881	0.618948	No	1
chr2	81525423	1	Skin	0.000138573	10	chr2:81525423	Intergenic	NA	2:81525423C>T	1909	0.867545	0.617317	No	1
chr12	34446634	1	Skin	0.0133303	8	chr12:34446634	Intergenic	NA	12:34446634C>T	1909	0.82976	0.652982	No	1
chr13	93382278	1	Skin	0.000140164	10	chr13:93382278	Intron	GPC5	GPC5, 13:93382278G>A	1909	1.46815	0.617317	No	1
chr4	93365508	1	Skin	0.00144057	9	chr4:93365508	Intron	GRID2	GRID2, 4:93365508G>A	1909	1.34432	0.617317	No	1
chr6	130993139	1	Skin	0.00144057	9	chr6:130993139	Intergenic	NA	6:130993139C>T	1909	1.47125	0.617317	No	1
chr22	34503295	1	Skin	0.00144057	9	chr22:34503295	Non-coding transcript	LL22NC03-86D4.1	LL22NC03-86D4.1, 22:34503295C>T	1909	1.40182	0.617317	No	1
chr8	53756374	1	Skin	0.0133303	8	chr8:53756374	Intergenic	NA	8:53756374G>A	1909	0.749763	0.663878	No	1
chr5	99352402	1	Skin	0.00174116	8	chr5:99352402	Intergenic	NA	5:99352402G>A	1909	1.07031	0.617317	No	1
chr16	24447360	1	Skin	0.00143088	9	chr16:24447360	Intergenic	NA	16:24447360G>A	1909	0.867029	0.639011	No	1
chr10	85123388	1	Skin	0.000147719	10	chr10:85123388	Intergenic	NA	10:85123388G>A	1909	0.700474	0.621409	No	1
chr7	97124475	1	Skin	0.000204494	9	chr7:97124475	Intergenic	NA	7:97124475G>A	1909	1.34811	0.617317	No	1
chr5	137549125	1	Skin	5.65848e-06	8	chr5:137549125	Upstream gene	CDC23	CDC23, 5:137549125C>T	1909	1.0462	0.617317	No	1
chr7	27779718	1	Skin	2.39436e-18	17	chr7:27779718	Intron	TAX1BP1	TAX1BP1, 7:27779718G>A	1909	0.945217	0.617317	No	1
chr16	81130185	1	Skin	1.19023e-06	8	chr16:81130185	Upstream gene	GCSH	GCSH, 16:81130185G>A	1909	1.14076	0.617317	No	1
chr22	36877734	1	Skin	2.11938e-38	24	chr22:36877734	Upstream gene	TXN2	TXN2, 22:36877734G>A	1909	0.735631	0.617317	No	1
chr9	88555858	1	Skin	5.35404e-35	21	chr9:88555858	Upstream gene	NAA35	NAA35, 9:88555858C>T	1909	1.27123	0.617317	No	1
chr9	125703252	1	Skin	6.23115e-27	21	chr9:125703252	Upstream gene	RABGAP1	RABGAP1, 9:125703252G>A	1909	0.814135	0.617317	No	1
chr14	31028336	1	Skin	5.34505e-39	23	chr14:31028336	Upstream gene	G2E3	G2E3, 14:31028336C>T/A	1909	1.56098	0.617317	No	1
chr19	19774652	1	Skin	4.07591e-09	10	chr19:19774652	Upstream gene	ATP13A1	ATP13A1, 19:19774652G>A/T	1909	0.726562	0.658468	No	1
chr19	49990694	1	Skin	5.69575e-96	64	chr19:49990694	Upstream gene	RPL13A	RPL13A, 19:49990694G>A	1909	0.974735	0.617317	No	1
chr21	34100374	1	Skin	1.60095e-07	13	chr21:34100374	Upstream gene	SYNJ1	SYNJ1, 21:34100374G>A	1909	0.710996	0.617317	No	1
chr12	498776	1	Skin	1.50839e-27	23	chr12:498776	Upstream gene	KDM5A	KDM5A, 12:498776C>T	1909	1.12247	0.617317	No	1
chr19	2151793	1	Skin	5.48917e-23	17	chr19:2151793	Upstream gene	AP3D1	AP3D1, 19:2151793C>T	1909	0.32518	0.672648	No	1
chr12	2921762	1	Skin	5.57053e-22	17	chr12:2921762	Upstream gene	ITFG2	ITFG2, 12:2921762G>A	1909	0.859106	0.617317	No	1
chr22	44208293	1	Skin	1.94909e-21	17	chr22:44208293	Upstream gene	EFCAB6	EFCAB6, 22:44208293G>A	1909	0.667904	0.621698	No	1
chr12	14956522	1	Skin	3.15085e-18	14	chr12:14956522	Upstream gene	WBP11	WBP11, 12:14956522C>T/A	1909	1.0563	0.617317	No	1
chr6	80714236	1	Skin	5.24389e-21	16	chr6:80714236	Upstream gene	TTK	TTK, 6:80714236C>T	1909	0.739166	0.617317	No	1
chr2	10830148	1	Skin	7.48738e-07	9	chr2:10830148	Upstream gene	NOL10	NOL10, 2:10830148G>A	1909	0.844547	0.645212	No	1
chr16	89284086	1	Skin	1.5939e-10	14	chr16:89284086	Non-coding transcript	RP11-46C24.7	RP11-46C24.7, 16:89284086C>T	1909	1.02951	0.617317	No	1
chr19	17970682	1	Skin	2.9767e-36	24	chr19:17970682	Upstream gene	RPL18A	RPL18A, 19:17970682C>T	1909	0.416767	0.635665	No	1
chr22	38082572	1	Skin	8.77032e-10	11	chr22:38082572	Intron	NOL12	NOL12, 22:38082572C>T	1909	0.867729	0.621698	No	1
chr16	734464	1	Skin	3.15957e-09	10	chr16:734464	Synonymous	JMJD8	JMJD8, L22L	1909	0.346222	0.714405	No	1
chr11	31391391	1	Skin	7.76814e-07	8	chr11:31391391	5' UTR	DNAJC24	DNAJC24, 11:31391391G>A	1909	0.834769	0.652707	No	1
chr4	2936628	1	Skin	8.23547e-39	24	chr4:2936628	Upstream gene	MFSD10	MFSD10, 4:2936628C>T	1909	0.876125	0.617317	No	1
chr1	100598553	1	Skin	3.96459e-42	26	chr1:100598553	Upstream gene	SASS6	SASS6, 1:100598553C>T	1909	0.988447	0.617317	No	1
chr9	91933357	1	Skin	5.94597e-08	10	chr9:91933357	Upstream gene	SECISBP2	SECISBP2, 9:91933357G>A	1909	1.71391	0.617317	No	1
chr16	84220649	1	Skin	5.64477e-05	8	chr16:84220649	5' UTR	TAF1C	TAF1C, 16:84220649C>T	1909	1.37898	0.617317	No	1
chr8	67837826	1	Skin	3.52967e-42	26	chr8:67837826	Non-coding transcript	SNHG6	SNHG6, 8:67837826C>T/G	1909	0.781946	0.617317	No	1
chr19	5720323	1	Skin	2.3474e-07	9	chr19:5720323	Upstream gene	LONP1	LONP1, 19:5720323C>T	1909	1.21229	0.617317	No	1
chr17	6554934	1	Skin	1.15368e-05	8	chr17:6554934	Upstream gene	C17orf100	C17orf100, 17:6554934C>T	1909	0.898568	0.642082	No	1
chr8	146017804	1	Skin	4.30864e-12	12	chr8:146017804	5' UTR	RPL8	RPL8, 8:146017804C>T	1909	1.48405	0.617317	No	1
chr12	49961950	1	Skin	3.66303e-13	12	chr12:49961950	Non-coding transcript	MCRS1	MCRS1, 12:49961950C>T	1909	0.361226	0.719125	No	1
chr17	79213115	1	Skin	1.16819e-08	10	chr17:79213115	Upstream gene	ENTHD2	ENTHD2, 17:79213115G>A	1909	0.901837	0.617317	No	1
chr7	56174183	1	Skin	1.04349e-30	20	chr7:56174183	5' UTR	CHCHD2	CHCHD2, 7:56174183G>A	1909	0.800451	0.617317	No	1
chr15	90931383	1	Skin	2.24177e-32	22	chr15:90931383	Upstream gene	IQGAP1	IQGAP1, 15:90931383C>T	1909	1.00854	0.617317	No	1
chr9	131592106	1	Skin	2.34082e-07	9	chr9:131592106	Upstream gene	C9orf114	C9orf114, 9:131592106C>T	1909	0.978057	0.618948	No	1
chr3	23958583	1	Skin	3.45366e-17	14	chr3:23958583	Intron	NKIRAS1	NKIRAS1, 3:23958583G>A	1909	0.0748023	0.923902	No	1
chr5	110074650	1	Skin	8.88098e-21	15	chr5:110074650	Upstream gene	SLC25A46	SLC25A46, 5:110074650G>A	1909	0.733335	0.617317	No	1
chr9	134248991	1	Skin	1.17753e-05	8	chr9:134248991	Intergenic	NA	9:134248991G>A	1909	0.375412	0.779708	No	1
chr19	4400716	1	Skin	3.56139e-07	9	chr19:4400716	Upstream gene	SH3GL1	SH3GL1, 19:4400716G>A	1909	0.810197	0.648992	No	1
chrX	129535896	1	Skin	6.23669e-06	10	chrX:129535896	Upstream gene	RBMX2	RBMX2, X:129535896C>T	1909	0.80863	0.645972	No	1
chr22	31556121	1	Skin	3.69404e-41	26	chr22:31556121	Non-coding transcript	MIR3928	MIR3928, 22:31556121C>T	1909	0.630666	0.617317	No	1
chr9	130700157	1	Skin	3.63534e-11	11	chr9:130700157	Upstream gene	DPM2	DPM2, 9:130700157C>T	1909	0.666573	0.617317	No	1
chr16	1832806	1	Skin	6.12256e-17	17	chr16:1832806	Intron	SPSB3	SPSB3, 16:1832806G>A	1909	1.13098	0.617317	No	1
chr1	115256530	1	Skin	4.3147e-38	22	chr1:115256530	Missense	NRAS	NRAS, Q61K	1909	0.214701	0.687404	No	1
chr15	90895478	1	Skin	0.000164838	8	chr15:90895478	5' UTR	ZNF774	ZNF774, 15:90895478C>T	1909	0.99724	0.618948	No	1
chr8	146017833	1	Skin	2.27161e-06	9	chr8:146017833	5' UTR	RPL8	RPL8, 8:146017833C>T	1909	0.654609	0.644961	No	1
chr4	48343328	1	Skin	6.60197e-07	8	chr4:48343328	Upstream gene	SLAIN2	SLAIN2, 4:48343328C>T	1909	0.716197	0.67068	No	1
chr5	1295228	1	Skin	9.05556e-180	81	chr5:1295228	Upstream gene	TERT	TERT, C228A/T	1909	0.30559	0.617317	No	1
chr16	2510095	1	Skin	2.12556e-32	21	chr16:2510095	5' UTR	C16orf59	C16orf59, 16:2510095G>A/T	1909	1.04042	0.617317	No	1
chr2	70056751	1	Skin	3.54347e-08	9	chr2:70056751	Upstream gene	GMCL1	GMCL1, 2:70056751C>T	1909	0.638546	0.68669	No	1
chr9	36572846	1	Skin	5.18522e-17	13	chr9:36572846	Upstream gene	MELK	MELK, 9:36572846C>T	1909	0.290098	0.743156	No	1
chr11	1330917	1	Skin	1.33412e-10	10	chr11:1330917	Upstream gene	TOLLIP	TOLLIP, 11:1330917C>T	1909	0.601286	0.689415	No	1
chr22	37374239	1	Skin	5.74121e-28	19	chr22:37374239	Intergenic	NA	22:37374239C>T/A	1909	0.492602	0.618948	No	1
chr1	43824528	1	Skin	7.96689e-19	14	chr1:43824528	Non-coding transcript	RP1-92O14.3	RP1-92O14.3, 1:43824528G>A	1909	0.991851	0.617317	No	1
chr1	53662439	1	Skin	8.95742e-06	8	chr1:53662439	5' UTR	CPT2	CPT2, 1:53662439G>A	1909	0.316101	0.835469	No	1
chr2	26101489	1	Skin	5.35194e-21	16	chr2:26101489	Upstream gene	ASXL2	ASXL2, 2:26101489C>T	1909	0.401722	0.649944	No	1
chr2	70056752	1	Skin	1.85239e-05	8	chr2:70056752	Upstream gene	GMCL1	GMCL1, 2:70056752C>T	1909	0.607575	0.638814	No	1
chr7	6144280	1	Skin	8.81807e-07	9	chr7:6144280	Upstream gene	USP42	USP42, 7:6144280G>A	1909	0.245831	0.84621	No	1
chr7	140714752	1	Skin	1.50158e-14	12	chr7:140714752	Intron	MRPS33	MRPS33, 7:140714752G>A	1909	0.686217	0.617317	No	1
chr11	96123089	1	Skin	5.13021e-08	9	chr11:96123089	Upstream gene	JRKL	JRKL, 11:96123089C>T/A	1909	0.838046	0.618948	No	1
chr16	4357642	1	Skin	1.5939e-10	11	chr16:4357642	Intergenic	NA	16:4357642G>A	1909	0.221915	0.863779	No	1
chr2	219449406	1	Skin	7.97391e-09	9	chr2:219449406	Missense	RQCD1	RQCD1, P131L	1909	1.48384	0.617317	No	1
chr3	16306505	1	Skin	3.68675e-29	20	chr3:16306505	Upstream gene	DPH3	DPH3, 3:16306505C>T/A	1909	0.913615	0.617317	No	1
chr11	61735192	1	Skin	1.6211e-27	19	chr11:61735192	Upstream gene	FTH1	FTH1, 11:61735192C>T	1909	1.06451	0.617317	No	1
chr13	60738141	1	Skin	5.12569e-26	16	chr13:60738141	Upstream gene	DIAPH3	DIAPH3, 13:60738141C>T/A	1909	0.681988	0.644961	No	1
chr14	90422197	1	Skin	3.96357e-09	10	chr14:90422197	Upstream gene	TDP1	TDP1, 14:90422197G>A	1909	0.746242	0.655197	No	1
chr19	7459941	1	Skin	3.60342e-36	22	chr19:7459941	Intron	CTD-2207O23.3	CTD-2207O23.3, 19:7459941C>T	1909	0.64157	0.617317	No	1
chr8	75262591	1	Skin	5.18684e-17	13	chr8:75262591	Non-coding transcript	CTD-2320G14.2	CTD-2320G14.2, 8:75262591C>T/A	1909	0.583019	0.644943	No	1
chr22	35795975	1	Skin	6.10657e-13	11	chr22:35795975	Upstream gene	MCM5	MCM5, 22:35795975G>A/T	1909	0.9357	0.617317	No	1
chr19	3435235	1	Skin	5.18689e-08	9	chr19:3435235	Intron	NFIC	NFIC, 19:3435235C>T/A	1909	0.54221	0.636262	No	1
chr3	16306504	1	Skin	5.20077e-13	11	chr3:16306504	Upstream gene	DPH3	DPH3, 3:16306504C>T	1909	0.564826	0.657437	No	1
chr6	30640795	1	Skin	1.41957e-05	8	chr6:30640795	Upstream gene	DHX16	DHX16, 6:30640795G>A	1909	0.122157	0.873438	No	1
chr6	30640796	1	Skin	1.36119e-06	8	chr6:30640796	Upstream gene	DHX16	DHX16, 6:30640796G>A	1909	0.97803	0.617317	No	1
chr11	61197518	1	Skin	8.80866e-06	8	chr11:61197518	Upstream gene	CPSF7	CPSF7, 11:61197518C>T	1909	0.800766	0.656349	No	1
chr7	102105381	1	Skin	4.50693e-19	15	chr7:102105381	Upstream gene	ALKBH4	ALKBH4, 7:102105381C>T	1909	0.781903	0.617317	No	1
chr9	36572847	1	Skin	5.0797e-13	12	chr9:36572847	Upstream gene	MELK	MELK, 9:36572847C>T/G	1909	0.77709	0.618948	No	1
chr1	179846984	1	Skin	6.44343e-07	8	chr1:179846984	Upstream gene	TOR1AIP2	TOR1AIP2, 1:179846984G>A	1909	0.726051	0.620269	No	1
chr8	30601669	1	Skin	7.15998e-08	9	chr8:30601669	Non-coding transcript	UBXN8	UBXN8, 8:30601669G>A	1909	0.345522	0.719805	No	1
chr9	135282252	1	Skin	9.14884e-08	9	chr9:135282252	Upstream gene	TTF1	TTF1, 9:135282252C>T	1909	0.575894	0.654958	No	1
chr11	111472978	1	Skin	3.40871e-07	9	chr11:111472978	Upstream gene	SIK2	SIK2, 11:111472978G>A/C	1909	0.902438	0.63067	No	1
chr17	79849513	1	Skin	1.93021e-07	9	chr17:79849513	Intron	ANAPC11	ANAPC11, 17:79849513C>T	1909	0.814141	0.648051	No	1
chr18	3247786	1	Skin	1.80348e-06	8	chr18:3247786	Intron	MYL12A	MYL12A, 18:3247786C>T/A	1909	1.10401	0.617317	No	1
chr2	68479927	1	Skin	2.28025e-06	8	chr2:68479927	Non-coding transcript	RP11-474G23.3	RP11-474G23.3, 2:68479927C>T	1909	1.14368	0.617317	No	1
chr1	202927428	1	Skin	2.82024e-09	10	chr1:202927428	Intron	ADIPOR1	ADIPOR1, 1:202927428G>A	1909	0.861117	0.618948	No	1
chr16	2510073	1	Skin	4.96812e-05	8	chr16:2510073	Non-coding transcript	RP11-715J22.4	RP11-715J22.4, 16:2510073G>A	1909	0.990573	0.620269	No	1
chr7	65958581	1	Skin	1.61333e-06	8	chr7:65958581	Non-coding transcript	GS1-124K5.3	GS1-124K5.3, 7:65958581G>A/T	1909	1.30052	0.617317	No	1
chr18	3262101	1	Skin	2.29217e-05	8	chr18:3262101	5' UTR	MYL12B	MYL12B, 18:3262101C>T	1909	1.24214	0.617317	No	1
chr13	60738142	1	Skin	9.16862e-10	10	chr13:60738142	Upstream gene	DIAPH3	DIAPH3, 13:60738142C>T/A	1909	0.799173	0.618948	No	1
chr22	43011001	1	Skin	8.80515e-06	8	chr22:43011001	Upstream gene	POLDIP3	POLDIP3, 22:43011001G>A	1909	0.712487	0.671547	No	1
chr2	26101488	1	Skin	1.2319e-10	10	chr2:26101488	Upstream gene	ASXL2	ASXL2, 2:26101488C>T	1909	0.200563	0.813555	No	1
chr2	30937122	1	Skin	4.03426e-07	8	chr2:30937122	Intergenic	NA	2:30937122G>A	1909	1.19298	0.617317	No	1
chr2	96971309	1	Skin	1.46929e-08	9	chr2:96971309	Upstream gene	SNRNP200	SNRNP200, 2:96971309C>T	1909	1.24227	0.617317	No	1
chr1	43824529	1	Skin	4.21619e-26	19	chr1:43824529	Non-coding transcript	RP1-92O14.3	RP1-92O14.3, 1:43824529G>A	1909	0.504293	0.648051	No	1
chr7	75795926	1	Skin	1.18329e-06	9	chr7:75795926	Intergenic	NA	7:75795926G>A	1909	0.328447	0.730351	No	1
chr16	3070316	1	Skin	0.039773	8	chr16:3070316	Intron	TNFRSF12A	TNFRSF12A, 16:3070316G>A	1909	1.3007	0.617317	No	1
chr1	6845292	1	Skin	5.99074e-06	8	chr1:6845292	Non-coding transcript	RP11-312B8.1	RP11-312B8.1, 1:6845292C>T	1909	0.962186	0.621894	No	1
chr11	1030993	1	Skin	2.51499e-07	8	chr11:1030993	Missense	MUC6	MUC6, C213Y	1909	0.216916	0.617317	No	1
chr17	30771480	1	Skin	1.89474e-31	19	chr17:30771480	Upstream gene	PSMD11	PSMD11, 17:30771480C>T	1909	1.21638	0.617317	No	1
chr1	32110502	1	Skin	9.5722e-06	8	chr1:32110502	Upstream gene	PEF1	PEF1, 1:32110502C>T	1909	1.18395	0.617317	No	1
chr19	3435234	1	Skin	0.000158908	8	chr19:3435234	Intron	NFIC	NFIC, 19:3435234C>T	1909	0.438514	0.778761	No	1
chr1	179846985	1	Skin	2.05899e-07	9	chr1:179846985	Upstream gene	TOR1AIP2	TOR1AIP2, 1:179846985G>A	1909	1.02525	0.617317	No	1
chr13	56673181	0	Skin	2.06816e-05	9	chr13:56673181	Intergenic	NA	13:56673181C>T	1909	1.24203	0.617317	No	1
chr2	193871295	0	Skin	2.06816e-05	9	chr2:193871295	Intergenic	NA	2:193871295G>A	1909	0.711876	0.663878	No	1
chr22	41985933	0	Skin	1.44692e-17	16	chr22:41985933	Upstream gene	PMM1	PMM1, 22:41985933G>A	1909	0.916057	0.617317	No	1
chr1	189999381	0	Skin	0.000337259	8	chr1:189999381	Intergenic	NA	1:189999381G>A	1909	0.476235	0.764678	No	1
chr2	195371492	0	Skin	0.000337259	8	chr2:195371492	Intergenic	NA	2:195371492C>T	1909	0.683407	0.681369	No	1
chr4	46113519	0	Skin	2.06816e-05	9	chr4:46113519	Intron	GABRG1	GABRG1, 4:46113519C>T	1909	1.00626	0.617777	No	1
chr8	13976574	0	Skin	2.06816e-05	9	chr8:13976574	Intron	SGCZ	SGCZ, 8:13976574G>A	1909	0.757513	0.658468	No	1
chr8	73287610	0	Skin	2.06816e-05	9	chr8:73287610	Intergenic	NA	8:73287610C>T	1909	1.20351	0.617317	No	1
chr19	42773023	0	Skin	5.15261e-08	11	chr19:42773023	Intron	CIC	CIC, 19:42773023C>T	1909	0.852878	0.617317	No	1
chr20	53726210	0	Skin	0.000337259	8	chr20:53726210	Intergenic	NA	20:53726210G>A	1909	0.769699	0.661207	No	1
chr8	84639542	0	Skin	0.000337259	8	chr8:84639542	Intergenic	NA	8:84639542G>A	1909	0.468882	0.767427	No	1
chr14	20090480	0	Skin	5.39299e-06	9	chr14:20090480	Non-coding transcript	RP11-597A11.1	RP11-597A11.1, 14:20090480G>A	1909	1.42525	0.617317	No	1
chr1	189796895	0	Skin	0.000337259	8	chr1:189796895	Intergenic	NA	1:189796895G>A	1909	1.30646	0.617317	No	1
chr5	12534972	0	Skin	0.000337259	8	chr5:12534972	Intergenic	NA	5:12534972G>A	1909	1.25716	0.617317	No	1
chr3	68826611	0	Skin	2.06816e-05	9	chr3:68826611	Intron	FAM19A4	FAM19A4, 3:68826611G>A	1909	0.758821	0.658468	No	1
chr6	29208259	0	Skin	1.75591e-10	12	chr6:29208259	Non-coding transcript	XXbac-BPG308J9.3	XXbac-BPG308J9.3, 6:29208259G>A	1909	1.58017	0.617317	No	1
chr6	84084818	0	Skin	1.132e-06	10	chr6:84084818	Intron	ME1	ME1, 6:84084818G>A	1909	1.12677	0.617317	No	1
chr8	3050283	0	Skin	0.000337259	8	chr8:3050283	Intron	CSMD1	CSMD1, 8:3050283G>A	1909	0.810519	0.655197	No	1
chr15	24872097	0	Skin	0.000337259	8	chr15:24872097	Non-coding transcript	PWRN1	PWRN1, 15:24872097G>A	1909	0.0521645	0.950155	No	1
chr2	187852192	0	Skin	0.000337259	8	chr2:187852192	Intergenic	NA	2:187852192G>A	1909	0.2322	0.802686	No	1
chr4	191030806	0	Skin	2.06816e-05	9	chr4:191030806	Intergenic	NA	4:191030806G>A	1909	1.22747	0.617317	No	1
chr5	49769211	0	Skin	0.000337259	8	chr5:49769211	Intergenic	NA	5:49769211G>A	1909	0.818339	0.617317	No	1
chr5	101834927	0	Skin	0.000337259	8	chr5:101834927	Upstream gene	SLCO6A1	SLCO6A1, 5:101834927G>A	1909	0.733139	0.668546	No	1
chr8	97204241	0	Skin	6.65729e-06	9	chr8:97204241	Intergenic	NA	8:97204241G>A	1909	1.18168	0.617317	No	1
chr8	114844330	0	Skin	2.06816e-05	9	chr8:114844330	Intergenic	NA	8:114844330G>A	1909	1.02482	0.617317	No	1
chr10	61075193	0	Skin	0.000337259	8	chr10:61075193	Intron	FAM13C	FAM13C, 10:61075193G>A	1909	0.998275	0.618948	No	1
chr18	63370334	0	Skin	0.000337259	8	chr18:63370334	Intergenic	NA	18:63370334G>A	1909	1.11503	0.617317	No	1
chr21	10011698	0	Skin	0.000337259	8	chr21:10011698	Intergenic	NA	21:10011698G>A	1909	1.17939	0.617317	No	1
chr21	11150851	0	Skin	2.06816e-05	9	chr21:11150851	Intergenic	NA	21:11150851G>A	1909	1.16234	0.617317	No	1
chr1	142598298	0	Skin	0.000337259	8	chr1:142598298	Intergenic	NA	1:142598298G>A	1909	0.471911	0.66291	No	1
chr20	22171404	0	Skin	1.132e-06	10	chr20:22171404	Intergenic	NA	20:22171404C>T	1909	1.4083	0.617317	No	1
chr8	138777430	0	Skin	2.06816e-05	9	chr8:138777430	Intergenic	NA	8:138777430G>A	1909	-0.122377	0.927951	No	1
chr5	12080614	0	Skin	0.000337259	8	chr5:12080614	Intergenic	NA	5:12080614C>T	1909	1.3414	0.617317	No	1
chr19	13388143	0	Skin	1.75591e-10	12	chr19:13388143	Intron	CACNA1A	CACNA1A, 19:13388143G>A	1909	0.840502	0.621698	No	1
chr21	10534071	0	Skin	2.06816e-05	9	chr21:10534071	Intergenic	NA	21:10534071G>A	1909	1.15847	0.617317	No	1
chr1	153080260	0	Skin	0.000117344	8	chr1:153080260	Intron	SPRR2B	SPRR2B, 1:153080260G>A	1909	0.685602	0.680492	No	1
chr5	25715122	0	Skin	5.15261e-08	11	chr5:25715122	Intergenic	NA	5:25715122G>A	1909	1.30667	0.617317	No	1
chr21	9663375	0	Skin	1.132e-06	10	chr21:9663375	Intergenic	NA	21:9663375G>A	1909	0.501905	0.73103	No	1
chr5	2499323	0	Skin	0.000337259	8	chr5:2499323	Intergenic	NA	5:2499323G>A	1909	0.953682	0.624932	No	1
chr20	4400618	0	Skin	0.000117344	8	chr20:4400618	Intergenic	NA	20:4400618G>A	1909	0.678174	0.683358	No	1
chr5	28845280	0	Skin	0.000337259	8	chr5:28845280	Intergenic	NA	5:28845280C>T	1909	0.988274	0.620583	No	1
chr11	62827407	0	Skin	5.7493e-09	11	chr11:62827407	Intergenic	NA	11:62827407G>A	1909	1.75803	0.617317	No	1
chr13	93349454	0	Skin	0.000337259	8	chr13:93349454	Intron	GPC5	GPC5, 13:93349454G>A	1909	0.999401	0.618948	No	1
chr15	22316256	0	Skin	0.000337259	8	chr15:22316256	Non-coding transcript	RP11-69H14.6	RP11-69H14.6, 15:22316256G>A	1909	1.31134	0.617317	No	1
chr7	86213147	0	Skin	2.01773e-09	12	chr7:86213147	Intergenic	NA	7:86213147G>A	1909	1.28281	0.617317	No	1
chr14	83093360	0	Skin	0.000337259	8	chr14:83093360	Intergenic	NA	14:83093360G>A	1909	0.980499	0.621409	No	1
chr21	11135009	0	Skin	2.01773e-09	12	chr21:11135009	Intergenic	NA	21:11135009G>A	1909	1.28753	0.617317	No	1
chr21	9560133	0	Skin	1.132e-06	10	chr21:9560133	Intergenic	NA	21:9560133G>A	1909	0.96855	0.618393	No	1
chr6	26696115	0	Skin	0.000117344	8	chr6:26696115	Intergenic	NA	6:26696115C>T	1909	0.868516	0.617317	No	1
chr13	89848543	0	Skin	2.01773e-09	12	chr13:89848543	Intergenic	NA	13:89848543C>T	1909	1.00152	0.617317	No	1
chr7	125860181	0	Skin	2.06816e-05	9	chr7:125860181	Intergenic	NA	7:125860181G>A	1909	0.674212	0.629103	No	1
chr15	22402427	0	Skin	5.15261e-08	11	chr15:22402427	Non-coding transcript	RP11-69H14.6	RP11-69H14.6, 15:22402427G>A	1909	1.49196	0.617317	No	1
chr21	11173539	0	Skin	5.15261e-08	11	chr21:11173539	Non-coding transcript	AP003900.6	AP003900.6, 21:11173539G>A	1909	1.06503	0.617317	No	1
chr1	142633428	0	Skin	2.06816e-05	9	chr1:142633428	Non-coding transcript	RP11-417J8.3	RP11-417J8.3, 1:142633428C>T	1909	0.203986	0.815447	No	1
chr2	211211813	0	Skin	0.000337259	8	chr2:211211813	Non-coding transcript	AC007970.1	AC007970.1, 2:211211813G>A	1909	0.276366	0.769373	No	1
chr4	46089	0	Skin	5.39299e-06	9	chr4:46089	Intergenic	NA	4:46089G>A	1909	1.56676	0.617317	No	1
chr6	85953425	0	Skin	0.000337259	8	chr6:85953425	Intergenic	NA	6:85953425G>A	1909	1.09808	0.617317	No	1
chr11	96481618	0	Skin	1.132e-06	10	chr11:96481618	Non-coding transcript	RP11-360K13.1	RP11-360K13.1, 11:96481618G>A	1909	0.756117	0.653445	No	1
chr19	45394372	0	Skin	1.9779e-07	10	chr19:45394372	Intron	TOMM40	TOMM40, 19:45394372C>T	1909	0.975329	0.617777	No	1
chr21	11130831	0	Skin	0.000337259	8	chr21:11130831	Intergenic	NA	21:11130831G>A	1909	0.50561	0.752579	No	1
chr21	25451691	0	Skin	0.000337259	8	chr21:25451691	Intergenic	NA	21:25451691G>A	1909	1.1887	0.617317	No	1
chr2	195952714	0	Skin	0.000337259	8	chr2:195952714	Intergenic	NA	2:195952714C>T	1909	0.258224	0.774509	No	1
chr5	101754083	0	Skin	2.06816e-05	9	chr5:101754083	Intron	SLCO6A1	SLCO6A1, 5:101754083G>A	1909	0.780929	0.617317	No	1
chr12	87736978	0	Skin	2.06816e-05	9	chr12:87736978	Intergenic	NA	12:87736978G>A	1909	1.17224	0.617317	No	1
chr14	87460034	0	Skin	2.06816e-05	9	chr14:87460034	Intergenic	NA	14:87460034C>T	1909	1.67039	0.617317	No	1
chr19	27878816	0	Skin	5.15261e-08	11	chr19:27878816	Intergenic	NA	19:27878816G>A	1909	1.43762	0.617317	No	1
chr15	22327576	0	Skin	1.132e-06	10	chr15:22327576	Non-coding transcript	RP11-69H14.6	RP11-69H14.6, 15:22327576G>A	1909	1.38447	0.617317	No	1
chr9	24760568	0	Skin	2.06816e-05	9	chr9:24760568	Intergenic	NA	9:24760568G>A	1909	0.600987	0.696852	No	1
chr2	91770977	0	Skin	1.132e-06	10	chr2:91770977	Intergenic	NA	2:91770977C>T	1909	1.75655	0.617317	No	1
chr2	117368298	0	Skin	0.000337259	8	chr2:117368298	Intergenic	NA	2:117368298G>A	1909	1.15883	0.617317	No	1
chr6	58760126	0	Skin	2.06816e-05	9	chr6:58760126	Intergenic	NA	6:58760126C>T	1909	0.505685	0.67068	No	1
chr15	95543001	0	Skin	5.15261e-08	11	chr15:95543001	Intergenic	NA	15:95543001G>A	1909	1.32802	0.617317	No	1
chr21	9506135	0	Skin	0.000337259	8	chr21:9506135	Intergenic	NA	21:9506135C>T	1909	1.10821	0.617317	No	1
chr1	143378093	0	Skin	2.06816e-05	9	chr1:143378093	Non-coding transcript	RP11-435B5.5	RP11-435B5.5, 1:143378093G>A	1909	1.21769	0.617317	No	1
chr4	190668624	0	Skin	5.15261e-08	11	chr4:190668624	Intergenic	NA	4:190668624C>T	1909	1.32511	0.617317	No	1
chr4	167330128	0	Skin	0.000337259	8	chr4:167330128	Non-coding transcript	RP11-217C7.1	RP11-217C7.1, 4:167330128G>A	1909	0.401797	0.689415	No	1
chr22	45022303	0	Skin	5.7493e-09	11	chr22:45022303	Intergenic	NA	22:45022303G>A	1909	1.71869	0.617317	No	1
chr1	98151546	0	Skin	0.000337259	8	chr1:98151546	Intron	DPYD	DPYD, 1:98151546C>T	1909	1.51867	0.617317	No	1
chr4	92716663	0	Skin	0.000337259	8	chr4:92716663	Intergenic	NA	4:92716663G>A	1909	1.4933	0.617317	No	1
chr21	9442206	0	Skin	5.15261e-08	11	chr21:9442206	Intergenic	NA	21:9442206G>A	1909	0.235747	0.787603	No	1
chr8	5539374	0	Skin	0.000337259	8	chr8:5539374	Intergenic	NA	8:5539374C>T	1909	1.47606	0.617317	No	1
chr13	23206691	0	Skin	0.000117344	8	chr13:23206691	Intergenic	NA	13:23206691G>A	1909	0.640183	0.694617	No	1
chr6	103763644	0	Skin	0.000337259	8	chr6:103763644	Intergenic	NA	6:103763644G>A/C	1909	1.77876	0.617317	No	1
chr8	84995366	0	Skin	0.000337259	8	chr8:84995366	Non-coding transcript	RP11-120I21.2	RP11-120I21.2, 8:84995366C>T	1909	1.23972	0.617317	No	1
chr1	142551838	0	Skin	0.00163877	8	chr1:142551838	Intergenic	NA	1:142551838C>T	1909	0.964522	0.621698	No	1
chr2	113850239	0	Skin	0.000337259	8	chr2:113850239	Intergenic	NA	2:113850239G>A	1909	0.862538	0.648051	No	1
chr3	79808427	0	Skin	0.00163877	8	chr3:79808427	Intron	ROBO1	ROBO1, 3:79808427C>T	1909	1.22418	0.617317	No	1
chr7	61913163	0	Skin	2.6866e-12	15	chr7:61913163	Intergenic	NA	7:61913163G>A	1909	1.22336	0.617317	No	1
chr1	176931672	0	Skin	1.20897e-05	10	chr1:176931672	Intron	ASTN1	ASTN1, 1:176931672G>A	1909	0.638984	0.674593	No	1
chr1	194752392	0	Skin	0.00163877	8	chr1:194752392	Intergenic	NA	1:194752392G>A	1909	0.869164	0.647988	No	1
chr2	35917521	0	Skin	1.20897e-05	10	chr2:35917521	Intergenic	NA	2:35917521G>A	1909	0.875967	0.629103	No	1
chr2	83791780	0	Skin	0.00163877	8	chr2:83791780	Intergenic	NA	2:83791780G>A	1909	1.56375	0.617317	No	1
chr2	154707805	0	Skin	0.00163877	8	chr2:154707805	Intergenic	NA	2:154707805G>A	1909	1.38335	0.617317	No	1
chr3	12883095	0	Skin	1.32857e-12	14	chr3:12883095	Intron	CAND2	CAND2, 3:12883095G>A	1909	0.392853	0.671615	No	1
chr4	101389678	0	Skin	0.000508081	8	chr4:101389678	Intron	EMCN	EMCN, 4:101389678G>A	1909	0.682403	0.655517	No	1
chr4	148273362	0	Skin	0.000399441	8	chr4:148273362	Intergenic	NA	4:148273362C>T	1909	0.615811	0.704661	No	1
chr5	49500710	0	Skin	0.00163877	8	chr5:49500710	Intergenic	NA	5:49500710C>T	1909	1.13026	0.617317	No	1
chr6	57665779	0	Skin	0.00163877	8	chr6:57665779	Intergenic	NA	6:57665779G>A	1909	0.349443	0.820456	No	1
chr6	94418227	0	Skin	0.00163877	8	chr6:94418227	Intergenic	NA	6:94418227C>T	1909	0.993169	0.620269	No	1
chr7	61544979	0	Skin	5.15261e-08	12	chr7:61544979	Intergenic	NA	7:61544979C>T	1909	1.11167	0.617317	No	1
chr7	62108502	0	Skin	0.00163877	8	chr7:62108502	Intergenic	NA	7:62108502C>T	1909	1.1509	0.617317	No	1
chr7	146466683	0	Skin	0.00163877	8	chr7:146466683	Intron	CNTNAP2	CNTNAP2, 7:146466683C>T	1909	1.15074	0.617317	No	1
chr8	5401401	0	Skin	0.00163877	8	chr8:5401401	Intergenic	NA	8:5401401G>A	1909	0.823608	0.617317	No	1
chr8	93497166	0	Skin	0.000154951	9	chr8:93497166	Intergenic	NA	8:93497166C>T	1909	1.13788	0.617317	No	1
chr8	111652287	0	Skin	0.000154951	9	chr8:111652287	Intergenic	NA	8:111652287C>T	1909	0.7287	0.662782	No	1
chr8	132166218	0	Skin	0.00163877	8	chr8:132166218	Intergenic	NA	8:132166218G>A	1909	0.655901	0.618948	No	1
chr9	78384005	0	Skin	0.000154951	9	chr9:78384005	Intergenic	NA	9:78384005C>T	1909	1.02383	0.617317	No	1
chr9	105310400	0	Skin	0.000154951	9	chr9:105310400	Non-coding transcript	LINC00587	LINC00587, 9:105310400G>A	1909	0.724059	0.663878	No	1
chr10	127583901	0	Skin	5.15261e-08	11	chr10:127583901	Intron	DHX32	DHX32, 10:127583901C>T	1909	1.66604	0.617317	No	1
chr11	99481006	0	Skin	1.20897e-05	10	chr11:99481006	Intron	CNTN5	CNTN5, 11:99481006G>A	1909	1.12396	0.617317	No	1
chr13	82884319	0	Skin	0.000154951	9	chr13:82884319	Intergenic	NA	13:82884319C>T	1909	-0.0339253	0.978596	No	1
chr14	27130346	0	Skin	1.20897e-05	10	chr14:27130346	Non-coding transcript	NOVA1-AS1	NOVA1-AS1, 14:27130346G>A	1909	1.1801	0.617317	No	1
chr14	78909798	0	Skin	0.000399441	8	chr14:78909798	Non-coding transcript	NRXN3	NRXN3, 14:78909798G>A	1909	0.542536	0.736297	No	1
chr19	2151796	0	Skin	1.09515e-06	10	chr19:2151796	Upstream gene	AP3D1	AP3D1, 19:2151796C>T	1909	0.128791	0.914137	No	1
chr19	27837913	0	Skin	2.03204e-09	13	chr19:27837913	Intergenic	NA	19:27837913C>T	1909	0.356735	0.6942	No	1
chr19	27859545	0	Skin	5.15261e-08	12	chr19:27859545	Intergenic	NA	19:27859545C>T	1909	1.27417	0.617317	No	1
chr19	27946335	0	Skin	0.00163877	8	chr19:27946335	Intergenic	NA	19:27946335G>A	1909	0.646291	0.693221	No	1
chr20	29480852	0	Skin	0.00163877	8	chr20:29480852	Intergenic	NA	20:29480852C>T	1909	0.970247	0.621698	No	1
chr21	10015488	0	Skin	2.6866e-12	15	chr21:10015488	Intergenic	NA	21:10015488C>T	1909	0.834459	0.618948	No	1
chr21	11121362	0	Skin	1.20897e-05	10	chr21:11121362	Intergenic	NA	21:11121362C>T	1909	1.56218	0.617317	No	1
chr21	11146247	0	Skin	1.20897e-05	10	chr21:11146247	Intergenic	NA	21:11146247C>T	1909	0.450254	0.729174	No	1
chr1	69152295	0	Skin	0.00163877	8	chr1:69152295	Intergenic	NA	1:69152295C>T	1909	0.444031	0.776642	No	1
chr1	142617809	0	Skin	0.000154951	9	chr1:142617809	Non-coding transcript	RP11-417J8.3	RP11-417J8.3, 1:142617809G>A	1909	1.1329	0.617317	No	1
chr1	142642277	0	Skin	0.00163877	8	chr1:142642277	Non-coding transcript	RP11-417J8.3	RP11-417J8.3, 1:142642277G>A	1909	0.451237	0.668546	No	1
chr2	154221416	0	Skin	1.20897e-05	10	chr2:154221416	Intergenic	NA	2:154221416C>T	1909	0.961892	0.618948	No	1
chr3	68132273	0	Skin	0.00163877	8	chr3:68132273	Intron	FAM19A1	FAM19A1, 3:68132273G>A	1909	0.921231	0.636262	No	1
chr4	18983618	0	Skin	0.00163877	8	chr4:18983618	Intergenic	NA	4:18983618G>A/T	1909	0.634296	0.696818	No	1
chr4	43645966	0	Skin	0.000154951	9	chr4:43645966	Intergenic	NA	4:43645966C>T	1909	0.00960261	0.993674	No	1
chr4	156189104	0	Skin	1.20897e-05	10	chr4:156189104	Intergenic	NA	4:156189104C>T	1909	0.987528	0.617317	No	1
chr5	28006028	0	Skin	0.00163877	8	chr5:28006028	Intergenic	NA	5:28006028C>T/A	1909	1.53737	0.617317	No	1
chr6	115659929	0	Skin	0.00163877	8	chr6:115659929	Intergenic	NA	6:115659929G>A	1909	0.357631	0.756559	No	1
chr7	54640937	0	Skin	5.15261e-08	12	chr7:54640937	Intergenic	NA	7:54640937C>T	1909	0.951093	0.617317	No	1
chr7	61559342	0	Skin	0.00163877	8	chr7:61559342	Intergenic	NA	7:61559342C>T	1909	0.0650932	0.95048	No	1
chr7	66461703	0	Skin	5.15261e-08	11	chr7:66461703	Upstream gene	TYW1	TYW1, 7:66461703C>T	1909	-0.283393	0.818456	No	1
chr7	73153189	0	Skin	1.32857e-12	14	chr7:73153189	5' UTR	ABHD11	ABHD11, 7:73153189C>T	1909	0.766928	0.617317	No	1
chr7	137914913	0	Skin	0.000154951	9	chr7:137914913	Intergenic	NA	7:137914913G>A	1909	0.263673	0.774509	No	1
chr8	57124123	0	Skin	4.85762e-22	21	chr8:57124123	Upstream gene	PLAG1	PLAG1, 8:57124123G>A	1909	0.834077	0.617317	No	1
chr8	72410122	0	Skin	0.00163877	8	chr8:72410122	Intron	RP11-1102P16.1	RP11-1102P16.1, 8:72410122G>A	1909	0.81436	0.654958	No	1
chr8	138973211	0	Skin	0.00163877	8	chr8:138973211	Non-coding transcript	RP11-238K6.1	RP11-238K6.1, 8:138973211G>A	1909	1.00784	0.618948	No	1
chr11	90032949	0	Skin	0.00163877	8	chr11:90032949	Non-coding transcript	DISC1FP1	DISC1FP1, 11:90032949C>T	1909	1.00745	0.617317	No	1
chr12	23470354	0	Skin	0.00163877	8	chr12:23470354	Intergenic	NA	12:23470354G>A	1909	0.782596	0.661063	No	1
chr12	34753007	0	Skin	0.00163877	8	chr12:34753007	Intergenic	NA	12:34753007G>A	1909	0.786301	0.66008	No	1
chr12	62478315	0	Skin	1.20897e-05	10	chr12:62478315	Intron	FAM19A2	FAM19A2, 12:62478315G>A	1909	0.742414	0.655197	No	1
chr14	28429301	0	Skin	0.000154951	9	chr14:28429301	Intergenic	NA	14:28429301C>T	1909	0.825293	0.648051	No	1
chr14	38531070	0	Skin	0.00163877	8	chr14:38531070	Non-coding transcript	CTD-2058B24.2	CTD-2058B24.2, 14:38531070C>T	1909	1.14497	0.617317	No	1
chr14	77924100	0	Skin	1.09515e-06	10	chr14:77924100	Upstream gene	VIPAS39	VIPAS39, 14:77924100C>T	1909	0.84501	0.617317	No	1
chr14	107059456	0	Skin	0.00163877	8	chr14:107059456	Intergenic	NA	14:107059456C>T	1909	0.68803	0.679433	No	1
chr15	66729162	0	Skin	1.09515e-06	10	chr15:66729162	Missense	MAP2K1	MAP2K1, P124S	1909	1.02038	0.617317	No	1
chr15	74392585	0	Skin	1.92519e-09	12	chr15:74392585	Non-coding transcript	ISLR2	ISLR2, 15:74392585C>T	1909	0.949056	0.617317	No	1
chr16	51583024	0	Skin	0.00163877	8	chr16:51583024	Intergenic	NA	16:51583024C>T	1909	0.830378	0.652982	No	1
chr17	46969992	0	Skin	2.05311e-05	9	chr17:46969992	Upstream gene	ATP5G1	ATP5G1, 17:46969992G>A	1909	0.774471	0.655197	No	1
chr18	50729777	0	Skin	0.000154951	9	chr18:50729777	Intron	DCC	DCC, 18:50729777G>A	1909	1.02783	0.617317	No	1
chr18	54855132	0	Skin	1.09515e-06	10	chr18:54855132	Intergenic	NA	18:54855132G>A	1909	0.756395	0.653445	No	1
chr19	24593446	0	Skin	0.000154951	9	chr19:24593446	Intergenic	NA	19:24593446C>T	1909	0.823905	0.648051	No	1
chr19	42773018	0	Skin	1.20897e-05	10	chr19:42773018	Intron	CIC	CIC, 19:42773018C>T	1909	0.832867	0.617317	No	1
chr20	22108071	0	Skin	0.000154951	9	chr20:22108071	Intergenic	NA	20:22108071C>T	1909	0.577133	0.654958	No	1
chr20	40638975	0	Skin	9.68255e-07	11	chr20:40638975	Non-coding transcript	RP5-1121H13.4	RP5-1121H13.4, 20:40638975C>T	1909	1.06585	0.617317	No	1
chr21	10467541	0	Skin	0.00163877	8	chr21:10467541	Intergenic	NA	21:10467541C>T	1909	0.360031	0.714316	No	1
chr21	10741402	0	Skin	1.20897e-05	10	chr21:10741402	Intergenic	NA	21:10741402C>T	1909	0.702324	0.661207	No	1
chr21	11071262	0	Skin	1.20897e-05	10	chr21:11071262	Non-coding transcript	BAGE2	BAGE2, 21:11071262C>T	1909	1.04339	0.617317	No	1
chr21	26577862	0	Skin	0.000154951	9	chr21:26577862	Non-coding transcript	AP000233.4	AP000233.4, 21:26577862G>A	1909	0.672839	0.672059	No	1
chr1	233573108	0	Skin	0.00163877	8	chr1:233573108	Intergenic	NA	1:233573108G>A	1909	0.500211	0.719805	No	1
chr2	8822030	0	Skin	2.05311e-05	9	chr2:8822030	5' UTR	ID2	ID2, 2:8822030G>A	1909	0.733439	0.661207	No	1
chr2	195060728	0	Skin	9.68255e-07	11	chr2:195060728	Intergenic	NA	2:195060728G>A	1909	1.15708	0.617317	No	1
chr3	20944085	0	Skin	0.00163877	8	chr3:20944085	Intergenic	NA	3:20944085C>T	1909	1.62987	0.617317	No	1
chr3	34363239	0	Skin	0.000154951	9	chr3:34363239	Non-coding transcript	AC018359.1	AC018359.1, 3:34363239C>T	1909	1.44534	0.617317	No	1
chr3	86503412	0	Skin	0.00163877	8	chr3:86503412	Intergenic	NA	3:86503412G>A	1909	1.26438	0.617317	No	1
chr4	49176546	0	Skin	9.68255e-07	11	chr4:49176546	Intergenic	NA	4:49176546C>T	1909	0.792667	0.644943	No	1
chr4	69584009	0	Skin	0.00163877	8	chr4:69584009	Intergenic	NA	4:69584009G>A	1909	1.01562	0.618948	No	1
chr4	107356664	0	Skin	0.000337259	8	chr4:107356664	Non-coding transcript	RP13-612N21.1	RP13-612N21.1, 4:107356664C>T	1909	1.7198	0.617317	No	1
chr4	131412577	0	Skin	0.000154951	9	chr4:131412577	Intergenic	NA	4:131412577C>T	1909	0.735993	0.661207	No	1
chr6	78661477	0	Skin	0.000154951	9	chr6:78661477	Intergenic	NA	6:78661477G>A	1909	0.263268	0.774509	No	1
chr6	98534068	0	Skin	0.00163877	8	chr6:98534068	Non-coding transcript	RP11-436D23.1	RP11-436D23.1, 6:98534068C>T	1909	1.11258	0.617317	No	1
chr7	6426892	0	Skin	5.15261e-08	11	chr7:6426892	Missense	RAC1	RAC1, P29S	1909	1.13854	0.617317	No	1
chr7	53375268	0	Skin	0.000154951	9	chr7:53375268	Intergenic	NA	7:53375268C>T	1909	0.919806	0.624294	No	1
chr7	61529428	0	Skin	0.000154951	9	chr7:61529428	Intergenic	NA	7:61529428G>A	1909	0.853949	0.644943	No	1
chr7	61536693	0	Skin	5.15261e-08	12	chr7:61536693	Intergenic	NA	7:61536693G>A	1909	1.01959	0.617317	No	1
chr7	61558150	0	Skin	0.000154951	9	chr7:61558150	Intergenic	NA	7:61558150C>T	1909	0.391004	0.691054	No	1
chr7	62984509	0	Skin	0.00163877	8	chr7:62984509	Intergenic	NA	7:62984509C>T	1909	1.05361	0.617317	No	1
chr7	85986054	0	Skin	0.00163877	8	chr7:85986054	Intergenic	NA	7:85986054G>A	1909	1.18751	0.617317	No	1
chr8	56987141	0	Skin	2.3802e-27	24	chr8:56987141	Upstream gene	RPS20	RPS20, 8:56987141C>T	1909	0.987524	0.617317	No	1
chr8	88458405	0	Skin	0.00163877	8	chr8:88458405	Intron	CNBD1	CNBD1, 8:88458405C>T	1909	0.916976	0.636262	No	1
chr8	92801060	0	Skin	0.000154951	9	chr8:92801060	Non-coding transcript	RP11-122C21.1	RP11-122C21.1, 8:92801060G>A	1909	1.62444	0.617317	No	1
chr8	108097819	0	Skin	0.00163877	8	chr8:108097819	Intergenic	NA	8:108097819C>T	1909	1.0262	0.618948	No	1
chr10	107528793	0	Skin	0.000154951	9	chr10:107528793	Intergenic	NA	10:107528793G>A	1909	1.04945	0.617317	No	1
chr13	29489090	0	Skin	2.05311e-05	9	chr13:29489090	Intergenic	NA	13:29489090C>T	1909	1.31458	0.617317	No	1
chr13	93754030	0	Skin	9.68255e-07	11	chr13:93754030	Intergenic	NA	13:93754030G>A	1909	1.37963	0.617317	No	1
chr16	20562199	0	Skin	0.00163877	8	chr16:20562199	Intron	ACSM2B	ACSM2B, 16:20562199G>A	1909	0.222083	0.811681	No	1
chr16	32547273	0	Skin	2.35969e-15	17	chr16:32547273	Intergenic	NA	16:32547273C>T	1909	1.18104	0.617317	No	1
chr16	32559801	0	Skin	2.03204e-09	13	chr16:32559801	Intergenic	NA	16:32559801G>A	1909	1.06706	0.617317	No	1
chr18	1830240	0	Skin	2.05311e-05	9	chr18:1830240	Intergenic	NA	18:1830240G>A	1909	1.03577	0.617317	No	1
chr18	49542937	0	Skin	0.00163877	8	chr18:49542937	Intergenic	NA	18:49542937C>T	1909	1.1384	0.617317	No	1
chr20	41641239	0	Skin	0.000154951	9	chr20:41641239	Intron	PTPRT	PTPRT, 20:41641239G>A	1909	0.303126	0.833768	No	1
chr21	9968588	0	Skin	2.35969e-15	17	chr21:9968588	Non-coding transcript	TEKT4P2	TEKT4P2, 21:9968588G>A	1909	0.589907	0.618948	No	1
chr21	21156981	0	Skin	0.00163877	8	chr21:21156981	Intergenic	NA	21:21156981C>T	1909	1.32538	0.617317	No	1
chrX	58458041	0	Skin	0.000154951	9	chrX:58458041	Intergenic	NA	X:58458041C>T	1909	1.26549	0.617317	No	1
chr1	75648550	0	Skin	0.00163877	8	chr1:75648550	Non-coding transcript	RNU6-622P	RNU6-622P, 1:75648550C>T	1909	1.44765	0.617317	No	1
chr2	49753861	0	Skin	0.00163877	8	chr2:49753861	Intergenic	NA	2:49753861G>A	1909	1.36775	0.617317	No	1
chr16	63009132	0	Skin	0.00163877	8	chr16:63009132	Intergenic	NA	16:63009132G>A	1909	1.3612	0.617317	No	1
chr19	3215452	0	Skin	2.05311e-05	9	chr19:3215452	Intergenic	NA	19:3215452C>T	1909	0.938682	0.621698	No	1
chr19	58193320	0	Skin	0.000646046	8	chr19:58193320	Upstream gene	ZNF551	ZNF551, 19:58193320C>T	1909	1.3937	0.617317	No	1
chr21	11117078	0	Skin	0.000154951	9	chr21:11117078	Intergenic	NA	21:11117078C>T	1909	0.873912	0.637274	No	1
chr3	161837528	0	Skin	1.20897e-05	10	chr3:161837528	Intergenic	NA	3:161837528G>A	1909	1.00199	0.617317	No	1
chr7	53972342	0	Skin	0.000154951	9	chr7:53972342	Intergenic	NA	7:53972342G>A	1909	0.51246	0.648051	No	1
chr7	62056936	0	Skin	0.00163877	8	chr7:62056936	Intergenic	NA	7:62056936C>T	1909	0.639766	0.694617	No	1
chr8	69898774	0	Skin	1.20897e-05	10	chr8:69898774	Non-coding transcript	RP11-600K15.1	RP11-600K15.1, 8:69898774G>A	1909	1.35554	0.617317	No	1
chr8	138728009	0	Skin	0.000154951	9	chr8:138728009	Intergenic	NA	8:138728009C>T	1909	0.879812	0.636262	No	1
chr11	41151163	0	Skin	0.000154951	9	chr11:41151163	Intron	LRRC4C	LRRC4C, 11:41151163C>T	1909	1.42635	0.617317	No	1
chr14	59655190	0	Skin	0.000154951	9	chr14:59655190	Upstream gene	DAAM1	DAAM1, 14:59655190G>A	1909	0.28634	0.842209	No	1
chr16	65706338	0	Skin	0.00163877	8	chr16:65706338	Intergenic	NA	16:65706338C>T	1909	0.661965	0.688983	No	1
chr17	52366078	0	Skin	0.00163877	8	chr17:52366078	Intergenic	NA	17:52366078C>T	1909	1.38996	0.617317	No	1
chr18	38152113	0	Skin	0.00163877	8	chr18:38152113	Intergenic	NA	18:38152113C>T	1909	0.895319	0.643792	No	1
chr19	54024131	0	Skin	5.15261e-08	12	chr19:54024131	Upstream gene	ZNF331	ZNF331, 19:54024131C>T	1909	0.444169	0.684686	No	1
chr20	21949897	0	Skin	0.000154951	9	chr20:21949897	Non-coding transcript	RP5-1185K9.1	RP5-1185K9.1, 20:21949897C>T	1909	0.792973	0.652982	No	1
chr20	43432311	0	Skin	1.09515e-06	10	chr20:43432311	Intron	RIMS4	RIMS4, 20:43432311G>A	1909	1.12876	0.617317	No	1
chrX	121550686	0	Skin	0.00163877	8	chrX:121550686	Intergenic	NA	X:121550686C>T	1909	1.22795	0.617317	No	1
chrX	121612359	0	Skin	0.000154951	9	chrX:121612359	Intergenic	NA	X:121612359C>T	1909	1.34273	0.617317	No	1
chr1	153298083	0	Skin	0.000337259	8	chr1:153298083	Intergenic	NA	1:153298083G>A	1909	1.23759	0.617317	No	1
chr1	153963227	0	Skin	1.09515e-06	10	chr1:153963227	Upstream gene	RPS27	RPS27, 1:153963227C>T	1909	1.27192	0.617317	No	1
chr2	91791275	0	Skin	0.00163877	8	chr2:91791275	Non-coding transcript	AC116050.1	AC116050.1, 2:91791275G>A	1909	1.13888	0.617317	No	1
chr3	86451243	0	Skin	0.00163877	8	chr3:86451243	Intergenic	NA	3:86451243C>T	1909	1.28416	0.617317	No	1
chr4	45347639	0	Skin	0.000154951	9	chr4:45347639	Intergenic	NA	4:45347639G>A	1909	0.990719	0.617317	No	1
chr4	92491862	0	Skin	0.00163877	8	chr4:92491862	Intron	CCSER1	CCSER1, 4:92491862C>T	1909	1.00443	0.618948	No	1
chr4	163795224	0	Skin	1.20897e-05	10	chr4:163795224	Intergenic	NA	4:163795224C>T	1909	0.611621	0.68669	No	1
chr4	165336573	0	Skin	0.000154951	9	chr4:165336573	Intergenic	NA	4:165336573G>A	1909	0.926536	0.621698	No	1
chr5	46204001	0	Skin	0.00163877	8	chr5:46204001	Intergenic	NA	5:46204001G>A	1909	1.13688	0.617317	No	1
chr6	43484733	0	Skin	0.000337259	8	chr6:43484733	Intron	POLR1C	POLR1C, 6:43484733G>A	1909	-0.0899126	0.920351	No	1
chr6	57812203	0	Skin	0.00163877	8	chr6:57812203	Intergenic	NA	6:57812203G>A	1909	1.38514	0.617317	No	1
chr7	54026769	0	Skin	1.20897e-05	10	chr7:54026769	Intergenic	NA	7:54026769G>A	1909	0.984731	0.617317	No	1
chr7	56644178	0	Skin	0.000508081	8	chr7:56644178	Intergenic	NA	7:56644178C>T	1909	1.10866	0.617317	No	1
chr7	61511094	0	Skin	1.20897e-05	10	chr7:61511094	Intergenic	NA	7:61511094G>A	1909	0.837434	0.638814	No	1
chr7	61558490	0	Skin	1.20897e-05	10	chr7:61558490	Intergenic	NA	7:61558490C>T	1909	1.2798	0.617317	No	1
chr8	138747962	0	Skin	0.00163877	8	chr8:138747962	Intergenic	NA	8:138747962G>A	1909	1.20108	0.617317	No	1
chr10	84997861	0	Skin	0.00163877	8	chr10:84997861	Intergenic	NA	10:84997861G>A	1909	1.08798	0.617317	No	1
chr10	107775426	0	Skin	0.000154951	9	chr10:107775426	Intergenic	NA	10:107775426C>T	1909	1.33316	0.617317	No	1
chr11	51573500	0	Skin	0.00163877	8	chr11:51573500	Intergenic	NA	11:51573500G>A	1909	0.719686	0.67068	No	1
chr11	54911413	0	Skin	0.00163877	8	chr11:54911413	Intergenic	NA	11:54911413C>T	1909	0.325576	0.736297	No	1
chr12	20916139	0	Skin	0.00163877	8	chr12:20916139	Intergenic	NA	12:20916139C>T	1909	1.03434	0.618948	No	1
chr13	104051804	0	Skin	0.000154951	9	chr13:104051804	Intergenic	NA	13:104051804C>T	1909	1.10282	0.617317	No	1
chr14	45955048	0	Skin	0.000154951	9	chr14:45955048	Intergenic	NA	14:45955048C>T	1909	0.0895554	0.918261	No	1
chr15	20043781	0	Skin	0.000154951	9	chr15:20043781	Intergenic	NA	15:20043781C>T	1909	0.856093	0.643832	No	1
chr15	95244833	0	Skin	1.20897e-05	10	chr15:95244833	Intergenic	NA	15:95244833C>T	1909	1.37383	0.617317	No	1
chr16	23568707	0	Skin	0.000646046	8	chr16:23568707	Missense	UBFD1	UBFD1, P106S	1909	0.803911	0.656304	No	1
chr16	32539547	0	Skin	0.000154951	9	chr16:32539547	Intergenic	NA	16:32539547C>T/A	1909	0.983954	0.617317	No	1
chr17	72772528	0	Skin	1.09515e-06	10	chr17:72772528	Upstream gene	NAT9	NAT9, 17:72772528C>T	1909	0.816426	0.644961	No	1
chr19	27843761	0	Skin	0.00163877	8	chr19:27843761	Intergenic	NA	19:27843761C>T	1909	0.449578	0.745123	No	1
chr19	45004586	0	Skin	2.05311e-05	9	chr19:45004586	Upstream gene	ZNF180	ZNF180, 19:45004586G>A	1909	1.00398	0.617997	No	1
chr19	45971005	0	Skin	1.09515e-06	10	chr19:45971005	Intron	ERCC1	ERCC1, 19:45971005G>A	1909	1.06995	0.617317	No	1
chr20	53466429	0	Skin	9.68255e-07	11	chr20:53466429	Intergenic	NA	20:53466429C>T	1909	0.693668	0.660771	No	1
chr21	10741116	0	Skin	0.00163877	8	chr21:10741116	Intergenic	NA	21:10741116C>T	1909	1.07483	0.617317	No	1
chrX	3317608	0	Skin	2.05311e-05	9	chrX:3317608	Intergenic	NA	X:3317608C>T	1909	0.829766	0.648051	No	1
chr5	168552501	0	Skin	9.68255e-07	11	chr5:168552501	Intron	SLIT3	SLIT3, 5:168552501G>A	1909	1.96851	0.214221	No	1
chr5	86913166	0	Skin	0.000154951	9	chr5:86913166	Intergenic	NA	5:86913166G>A	1909	1.22841	0.617317	No	1
chr7	79544332	0	Skin	0.000154951	9	chr7:79544332	Intergenic	NA	7:79544332G>A	1909	0.707536	0.66512	No	1
chr2	137962416	0	Skin	0.00163877	8	chr2:137962416	Intron	THSD7B	THSD7B, 2:137962416G>A	1909	1.50585	0.617317	No	1
chr8	73829329	0	Skin	0.00163877	8	chr8:73829329	Intron	KCNB2	KCNB2, 8:73829329C>T	1909	1.13115	0.617317	No	1
chr14	19072678	0	Skin	0.00163877	8	chr14:19072678	Intergenic	NA	14:19072678C>T	1909	0.421264	0.757946	No	1
chr19	27842733	0	Skin	0.000154951	9	chr19:27842733	Intergenic	NA	19:27842733C>T	1909	1.13612	0.617317	No	1
chr2	48870267	0	Skin	0.000337259	8	chr2:48870267	Intron	STON1-GTF2A1L	STON1-GTF2A1L, 2:48870267C>T	1909	0.603341	0.652982	No	1
chr2	91814695	0	Skin	1.20897e-05	10	chr2:91814695	Non-coding transcript	AC027612.6	AC027612.6, 2:91814695G>A	1909	1.01143	0.617317	No	1
chr4	160544798	0	Skin	0.00163877	8	chr4:160544798	Intergenic	NA	4:160544798G>A	1909	0.575611	0.723761	No	1
chr7	85750258	0	Skin	0.00163877	8	chr7:85750258	Intergenic	NA	7:85750258C>T	1909	0.862131	0.648051	No	1
chr21	25244426	0	Skin	0.00163877	8	chr21:25244426	Intergenic	NA	21:25244426C>T	1909	0.88017	0.64524	No	1
chr1	142593842	0	Skin	1.20897e-05	10	chr1:142593842	Intergenic	NA	1:142593842G>A	1909	0.916073	0.62084	No	1
chr2	138335044	0	Skin	0.000154951	9	chr2:138335044	Intron	THSD7B	THSD7B, 2:138335044C>T	1909	1.08867	0.617317	No	1
chr2	213629485	0	Skin	0.00163877	8	chr2:213629485	Non-coding transcript	AC079610.1	AC079610.1, 2:213629485C>T	1909	1.0022	0.618948	No	1
chr3	26211890	0	Skin	0.00163877	8	chr3:26211890	Intergenic	NA	3:26211890G>A	1909	0.333106	0.73103	No	1
chr3	88108326	0	Skin	0.00163877	8	chr3:88108326	Intron	CGGBP1	CGGBP1, 3:88108326G>A	1909	1.22429	0.617317	No	1
chr3	137893778	0	Skin	1.99029e-06	10	chr3:137893778	Upstream gene	DBR1	DBR1, 3:137893778C>T	1909	1.65254	0.617317	No	1
chr4	49233111	0	Skin	0.000154951	9	chr4:49233111	Intergenic	NA	4:49233111G>A	1909	1.55526	0.617317	No	1
chr4	105833114	0	Skin	0.00163877	8	chr4:105833114	Non-coding transcript	RP11-556I14.2	RP11-556I14.2, 4:105833114C>T	1909	1.46744	0.617317	No	1
chr6	61892832	0	Skin	0.00163877	8	chr6:61892832	Intergenic	NA	6:61892832C>T	1909	1.76994	0.617317	No	1
chr7	61907803	0	Skin	5.15261e-08	12	chr7:61907803	Intergenic	NA	7:61907803G>A	1909	0.852637	0.617317	No	1
chr8	89697615	0	Skin	0.000154951	9	chr8:89697615	Non-coding transcript	RP11-586K2.1	RP11-586K2.1, 8:89697615G>A	1909	1.61612	0.617317	No	1
chr8	96551178	0	Skin	0.000337259	8	chr8:96551178	Non-coding transcript	KB-1047C11.2	KB-1047C11.2, 8:96551178C>T	1909	1.25827	0.617317	No	1
chr9	69952065	0	Skin	0.00163877	8	chr9:69952065	Intergenic	NA	9:69952065G>A	1909	1.22366	0.617317	No	1
chr11	48679407	0	Skin	2.05311e-05	9	chr11:48679407	Intergenic	NA	11:48679407C>T	1909	0.966691	0.618948	No	1
chr15	22392164	0	Skin	0.00163877	8	chr15:22392164	Non-coding transcript	RP11-69H14.6	RP11-69H14.6, 15:22392164G>A	1909	0.401408	0.663878	No	1
chr20	40560246	0	Skin	0.00163877	8	chr20:40560246	Intergenic	NA	20:40560246C>T	1909	0.991562	0.620269	No	1
chr21	10468604	0	Skin	0.00163877	8	chr21:10468604	Intergenic	NA	21:10468604C>T	1909	0.553781	0.73103	No	1
chr21	11046446	0	Skin	2.1461e-20	20	chr21:11046446	Non-coding transcript	BAGE2	BAGE2, 21:11046446C>T	1909	1.32559	0.617317	No	1
chr21	24327888	0	Skin	0.00163877	8	chr21:24327888	Intergenic	NA	21:24327888C>T	1909	1.33422	0.617317	No	1
chr1	149086274	0	Skin	0.000337259	8	chr1:149086274	Intergenic	NA	1:149086274G>A	1909	1.12948	0.617317	No	1
chr2	56996873	0	Skin	0.00163877	8	chr2:56996873	Intergenic	NA	2:56996873C>T	1909	1.17414	0.617317	No	1
chr2	91655293	0	Skin	0.000154951	9	chr2:91655293	Intergenic	NA	2:91655293C>T	1909	1.58837	0.344894	No	1
chr3	97831444	0	Skin	0.00163877	8	chr3:97831444	Non-coding transcript	RP11-343D2.11	RP11-343D2.11, 3:97831444C>T	1909	1.25055	0.617317	No	1
chr4	45366897	0	Skin	0.00163877	8	chr4:45366897	Intergenic	NA	4:45366897G>A	1909	1.15773	0.617317	No	1
chr4	167187592	0	Skin	0.00163877	8	chr4:167187592	Intergenic	NA	4:167187592G>A	1909	1.1312	0.617317	No	1
chr5	135775373	0	Skin	2.05311e-05	9	chr5:135775373	Intergenic	NA	5:135775373C>T	1909	1.23186	0.617317	No	1
chr6	104333278	0	Skin	0.00163877	8	chr6:104333278	Intergenic	NA	6:104333278C>T	1909	0.325608	0.736297	No	1
chr7	53713636	0	Skin	0.00163877	8	chr7:53713636	Intergenic	NA	7:53713636C>T	1909	1.30033	0.617317	No	1
chr7	53932012	0	Skin	0.00163877	8	chr7:53932012	Intergenic	NA	7:53932012G>A	1909	0.996695	0.618948	No	1
chr7	62015876	0	Skin	9.68255e-07	11	chr7:62015876	Intergenic	NA	7:62015876C>T	1909	1.68968	0.617317	No	1
chr9	78841826	0	Skin	0.000154951	9	chr9:78841826	Intron	PCSK5	PCSK5, 9:78841826C>T	1909	1.25511	0.617317	No	1
chr10	36992455	0	Skin	0.00163877	8	chr10:36992455	Intergenic	NA	10:36992455G>A	1909	1.44937	0.617317	No	1
chr13	65440921	0	Skin	1.20897e-05	10	chr13:65440921	Intergenic	NA	13:65440921G>A	1909	0.837058	0.638814	No	1
chr14	19051901	0	Skin	0.000154951	9	chr14:19051901	Intergenic	NA	14:19051901C>T	1909	0.979414	0.618948	No	1
chr16	15982556	0	Skin	9.73811e-06	10	chr16:15982556	Upstream gene	FOPNL	FOPNL, 16:15982556C>T	1909	1.37595	0.617317	No	1
chr16	26070575	0	Skin	9.68255e-07	11	chr16:26070575	Intron	HS3ST4	HS3ST4, 16:26070575C>T	1909	0.275459	0.788569	No	1
chr16	32548510	0	Skin	9.68255e-07	11	chr16:32548510	Intergenic	NA	16:32548510G>A	1909	1.78827	0.617317	No	1
chr16	32570645	0	Skin	0.00163877	8	chr16:32570645	Intergenic	NA	16:32570645G>A	1909	1.0534	0.617317	No	1
chr19	24402712	0	Skin	0.00163877	8	chr19:24402712	Intergenic	NA	19:24402712C>T	1909	0.465456	0.663878	No	1
chr21	46707861	0	Skin	0.000337259	8	chr21:46707861	Upstream gene	POFUT2	POFUT2, 21:46707861C>T	1909	0.846417	0.648992	No	1
chr1	153146367	0	Skin	1.09515e-06	10	chr1:153146367	Non-coding transcript	RP1-140J1.1	RP1-140J1.1, 1:153146367G>A	1909	1.17541	0.617317	No	1
chr1	189933168	0	Skin	0.00163877	8	chr1:189933168	Intergenic	NA	1:189933168G>A	1909	0.56959	0.725985	No	1
chr2	6166835	0	Skin	1.20897e-05	10	chr2:6166835	Intergenic	NA	2:6166835C>T	1909	1.28464	0.617317	No	1
chr2	137354656	0	Skin	0.00163877	8	chr2:137354656	Intergenic	NA	2:137354656G>A	1909	0.856076	0.648051	No	1
chr3	14693050	0	Skin	5.15261e-08	11	chr3:14693050	Upstream gene	CCDC174	CCDC174, 3:14693050C>T	1909	1.10544	0.617317	No	1
chr7	32483527	0	Skin	0.000154951	9	chr7:32483527	Intergenic	NA	7:32483527C>T	1909	1.03312	0.617317	No	1
chr8	124428951	0	Skin	1.92519e-09	12	chr8:124428951	Upstream gene	WDYHV1	WDYHV1, 8:124428951G>A	1909	0.69435	0.617317	No	1
chr10	50306202	0	Skin	0.000154951	9	chr10:50306202	Intron	VSTM4	VSTM4, 10:50306202C>T	1909	1.19737	0.617317	No	1
chr11	55129271	0	Skin	0.00163877	8	chr11:55129271	Intergenic	NA	11:55129271C>T	1909	0.390268	0.802686	No	1
chr12	108908961	0	Skin	1.92519e-09	12	chr12:108908961	Upstream gene	FICD	FICD, 12:108908961G>A	1909	0.899254	0.618948	No	1
chr14	41663617	0	Skin	0.00163877	8	chr14:41663617	Intergenic	NA	14:41663617G>A	1909	1.31911	0.617317	No	1
chr14	86614522	0	Skin	0.00163877	8	chr14:86614522	Intergenic	NA	14:86614522C>T	1909	0.714979	0.67068	No	1
chr18	1212550	0	Skin	0.000337259	8	chr18:1212550	Intergenic	NA	18:1212550C>T	1909	1.05665	0.617317	No	1
chr19	27849946	0	Skin	0.00163877	8	chr19:27849946	Intergenic	NA	19:27849946C>T	1909	0.589238	0.717942	No	1
chr20	41152422	0	Skin	0.000154951	9	chr20:41152422	Intron	PTPRT	PTPRT, 20:41152422C>T	1909	1.11851	0.617317	No	1
chr1	34713809	0	Skin	0.000337259	8	chr1:34713809	Intergenic	NA	1:34713809C>T	1909	1.09131	0.617317	No	1
chr4	94893790	0	Skin	0.00163877	8	chr4:94893790	Intergenic	NA	4:94893790G>A	1909	0.946799	0.629103	No	1
chr4	166509617	0	Skin	0.000154951	9	chr4:166509617	Intergenic	NA	4:166509617C>T	1909	0.214246	0.813555	No	1
chr5	31338303	0	Skin	0.000508081	8	chr5:31338303	Intergenic	NA	5:31338303C>T	1909	1.20121	0.617317	No	1
chr5	105360262	0	Skin	0.00163877	8	chr5:105360262	Intergenic	NA	5:105360262C>T	1909	1.80816	0.617317	No	1
chr8	107049615	0	Skin	1.20897e-05	10	chr8:107049615	Non-coding transcript	RP11-152P17.2	RP11-152P17.2, 8:107049615C>T	1909	1.30923	0.617317	No	1
chr11	39219624	0	Skin	0.00163877	8	chr11:39219624	Intergenic	NA	11:39219624C>T	1909	0.495867	0.756231	No	1
chr14	19439482	0	Skin	1.20897e-05	10	chr14:19439482	Intergenic	NA	14:19439482C>T	1909	0.694329	0.663878	No	1
chr16	68119138	0	Skin	1.09515e-06	10	chr16:68119138	Upstream gene	NFATC3	NFATC3, 16:68119138C>T	1909	0.274343	0.841224	No	1
chr18	39233821	0	Skin	0.00163877	8	chr18:39233821	Intergenic	NA	18:39233821C>T	1909	1.25716	0.617317	No	1
chr21	9837560	0	Skin	0.00163877	8	chr21:9837560	Intergenic	NA	21:9837560C>T	1909	1.1006	0.617317	No	1
chr21	11100174	0	Skin	1.20897e-05	10	chr21:11100174	Intergenic	NA	21:11100174G>A	1909	0.715539	0.618948	No	1
chr21	11168869	0	Skin	0.00163877	8	chr21:11168869	Non-coding transcript	AP003900.6	AP003900.6, 21:11168869G>A	1909	0.0365437	0.978596	No	1
chr1	98151405	0	Skin	0.000154951	9	chr1:98151405	Intron	DPYD	DPYD, 1:98151405G>A	1909	1.5707	0.617317	No	1
chr2	56626055	0	Skin	1.20897e-05	10	chr2:56626055	Intergenic	NA	2:56626055C>T	1909	1.65523	0.617317	No	1
chr2	137737119	0	Skin	9.68255e-07	11	chr2:137737119	Intron	THSD7B	THSD7B, 2:137737119C>T/G	1909	0.974627	0.617317	No	1
chr4	45505160	0	Skin	1.20897e-05	10	chr4:45505160	Intergenic	NA	4:45505160G>A	1909	0.788688	0.648051	No	1
chr4	96894616	0	Skin	0.00163877	8	chr4:96894616	Intergenic	NA	4:96894616C>T	1909	0.441793	0.67068	No	1
chr4	107859137	0	Skin	0.000337259	8	chr4:107859137	Intron	DKK2	DKK2, 4:107859137G>A	1909	0.822796	0.653445	No	1
chr4	148193995	0	Skin	2.54105e-05	9	chr4:148193995	Intergenic	NA	4:148193995C>T	1909	0.614901	0.693221	No	1
chr5	12589355	0	Skin	0.00163877	8	chr5:12589355	Non-coding transcript	CT49	CT49, 5:12589355G>A	1909	1.3508	0.617317	No	1
chr5	22089956	0	Skin	0.00163877	8	chr5:22089956	Intron	CDH12	CDH12, 5:22089956G>A	1909	1.00208	0.618948	No	1
chr5	138739863	0	Skin	2.05311e-05	9	chr5:138739863	Upstream gene	SPATA24	SPATA24, 5:138739863C>T	1909	0.907544	0.629103	No	1
chr6	115238952	0	Skin	0.000154951	9	chr6:115238952	Intergenic	NA	6:115238952C>T	1909	1.1686	0.617317	No	1
chr7	61550786	0	Skin	9.68255e-07	11	chr7:61550786	Intergenic	NA	7:61550786C>T	1909	0.761005	0.648051	No	1
chr7	126238276	0	Skin	0.000154951	9	chr7:126238276	Intron	GRM8	GRM8, 7:126238276C>T	1909	1.21688	0.617317	No	1
chr8	55567219	0	Skin	0.00163877	8	chr8:55567219	Non-coding transcript	RP11-56A10.1	RP11-56A10.1, 8:55567219C>T	1909	0.82607	0.653445	No	1
chr8	84627685	0	Skin	0.000154951	9	chr8:84627685	Intergenic	NA	8:84627685C>T	1909	1.1133	0.617317	No	1
chr8	138745327	0	Skin	1.20897e-05	10	chr8:138745327	Intergenic	NA	8:138745327C>T	1909	1.20218	0.617317	No	1
chr9	78287392	0	Skin	1.20897e-05	10	chr9:78287392	Intergenic	NA	9:78287392G>A	1909	1.14037	0.617317	No	1
chr13	103826885	0	Skin	0.00163877	8	chr13:103826885	Intergenic	NA	13:103826885C>T	1909	0.985823	0.620996	No	1
chr18	40655571	0	Skin	0.00163877	8	chr18:40655571	Intron	RIT2	RIT2, 18:40655571C>T	1909	0.773803	0.661207	No	1
chr19	22751400	0	Skin	1.20897e-05	10	chr19:22751400	Intergenic	NA	19:22751400C>T	1909	0.904	0.621698	No	1
chr19	27851828	0	Skin	0.00163877	8	chr19:27851828	Intergenic	NA	19:27851828C>T	1909	1.12057	0.617317	No	1
chr21	10877118	0	Skin	1.20897e-05	10	chr21:10877118	Intergenic	NA	21:10877118G>A	1909	1.22104	0.617317	No	1
chr22	16374347	0	Skin	2.03204e-09	13	chr22:16374347	Non-coding transcript	LA16c-2F2.8	LA16c-2F2.8, 22:16374347C>T	1909	1.03862	0.617317	No	1
chr3	81002743	0	Skin	0.000154951	9	chr3:81002743	Intergenic	NA	3:81002743C>T	1909	0.752136	0.66008	No	1
chr5	46363111	0	Skin	0.00163877	8	chr5:46363111	Intergenic	NA	5:46363111C>T	1909	1.25359	0.617317	No	1
chr7	19131150	0	Skin	0.00163877	8	chr7:19131150	Non-coding transcript	TWIST1	TWIST1, 7:19131150G>A	1909	1.391	0.617317	No	1
chr17	50936785	0	Skin	0.00163877	8	chr17:50936785	Intergenic	NA	17:50936785G>A	1909	0.467706	0.663878	No	1
chr8	55483292	0	Skin	0.00163877	8	chr8:55483292	Intergenic	NA	8:55483292G>A	1909	1.63659	0.617317	No	1
chr2	154657774	0	Skin	1.20897e-05	10	chr2:154657774	Intergenic	NA	2:154657774C>T	1909	0.731257	0.657437	No	1
chr6	93431767	0	Skin	0.00163877	8	chr6:93431767	Intergenic	NA	6:93431767C>T	1909	0.53322	0.741144	No	1
chr7	18849809	0	Skin	0.00163877	8	chr7:18849809	Intron	HDAC9	HDAC9, 7:18849809G>A	1909	0.549285	0.663878	No	1
chr12	90602730	0	Skin	0.00163877	8	chr12:90602730	Intergenic	NA	12:90602730G>A	1909	1.26924	0.617317	No	1
chr2	101869202	0	Skin	0.000337259	8	chr2:101869202	Upstream gene	CNOT11	CNOT11, 2:101869202C>T	1909	0.944729	0.629103	No	1
chr7	124750566	0	Skin	0.00163877	8	chr7:124750566	Non-coding transcript	POT1-AS1	POT1-AS1, 7:124750566C>T	1909	0.761508	0.66291	No	1
chr13	71766246	0	Skin	0.000154951	9	chr13:71766246	Intergenic	NA	13:71766246G>A	1909	0.978083	0.617317	No	1
chr16	2723588	0	Skin	2.05311e-05	9	chr16:2723588	Non-coding transcript	ERVK13-1	ERVK13-1, 16:2723588C>T	1909	0.50149	0.671547	No	1
chr21	11081089	0	Skin	0.00163877	8	chr21:11081089	Non-coding transcript	BAGE2	BAGE2, 21:11081089C>T	1909	1.11144	0.617317	No	1
chr1	165011014	0	Skin	0.00163877	8	chr1:165011014	Intergenic	NA	1:165011014G>A	1909	0.971652	0.621698	No	1
chr3	6227224	0	Skin	0.00163877	8	chr3:6227224	Non-coding transcript	AC026167.1	AC026167.1, 3:6227224C>T	1909	1.58359	0.617317	No	1
chr6	78922745	0	Skin	0.00163877	8	chr6:78922745	Intergenic	NA	6:78922745C>T	1909	1.01628	0.618948	No	1
chr7	62453168	0	Skin	0.00163877	8	chr7:62453168	Intergenic	NA	7:62453168C>T	1909	1.1673	0.617317	No	1
chr8	132706305	0	Skin	0.000154951	9	chr8:132706305	Intergenic	NA	8:132706305C>T	1909	1.04671	0.617317	No	1
chr10	19708828	0	Skin	0.00163877	8	chr10:19708828	Intron	MALRD1	MALRD1, 10:19708828G>A	1909	0.744908	0.663878	No	1
chr10	37774667	0	Skin	0.00163877	8	chr10:37774667	Intergenic	NA	10:37774667G>A	1909	1.27756	0.617317	No	1
chr13	53954226	0	Skin	0.000337259	8	chr13:53954226	Intergenic	NA	13:53954226C>T	1909	1.59929	0.617317	No	1
chr15	56874535	0	Skin	0.000154951	9	chr15:56874535	Non-coding transcript	RP11-1129I3.1	RP11-1129I3.1, 15:56874535G>A	1909	0.768747	0.617317	No	1
chr19	1479257	0	Skin	5.15261e-08	11	chr19:1479257	Upstream gene	C19orf25	C19orf25, 19:1479257C>T	1909	1.10243	0.617317	No	1
chr19	24551256	0	Skin	0.000154951	9	chr19:24551256	Intergenic	NA	19:24551256G>A	1909	0.932853	0.617317	No	1
chr20	62496549	0	Skin	0.000337259	8	chr20:62496549	Upstream gene	TPD52L2	TPD52L2, 20:62496549G>A	1909	0.88613	0.617317	No	1
chr21	11180859	0	Skin	0.000154951	9	chr21:11180859	Non-coding transcript	AP003900.6	AP003900.6, 21:11180859C>T	1909	1.24678	0.617317	No	1
chr4	167637573	0	Skin	0.00163877	8	chr4:167637573	Intergenic	NA	4:167637573C>T	1909	1.12716	0.617317	No	1
chr5	24104715	0	Skin	0.00163877	8	chr5:24104715	Non-coding transcript	C5orf17	C5orf17, 5:24104715G>A	1909	1.33674	0.617317	No	1
chr6	62419380	0	Skin	0.00163877	8	chr6:62419380	Intron	KHDRBS2	KHDRBS2, 6:62419380G>A	1909	0.62461	0.700336	No	1
chr7	54324063	0	Skin	0.00163877	8	chr7:54324063	Intergenic	NA	7:54324063C>T	1909	0.339889	0.727592	No	1
chr8	108731139	0	Skin	0.000154951	9	chr8:108731139	Intergenic	NA	8:108731139G>A	1909	1.37279	0.617317	No	1
chr13	64576399	0	Skin	1.20897e-05	10	chr13:64576399	Non-coding transcript	LINC00355	LINC00355, 13:64576399C>T	1909	1.27	0.617317	No	1
chr16	17828043	0	Skin	0.00163877	8	chr16:17828043	Intergenic	NA	16:17828043G>A	1909	1.0965	0.617317	No	1
chr18	38442606	0	Skin	0.00163877	8	chr18:38442606	Intergenic	NA	18:38442606C>T	1909	1.6381	0.617317	No	1
chr5	145671229	0	Skin	0.00163877	8	chr5:145671229	Intron	RBM27	RBM27, 5:145671229C>T	1909	1.38982	0.617317	No	1
chr21	11185672	0	Skin	0.00163877	8	chr21:11185672	Intergenic	NA	21:11185672G>A	1909	1.18108	0.617317	No	1
chr7	52179192	0	Skin	0.000154951	9	chr7:52179192	Intergenic	NA	7:52179192G>A	1909	0.918712	0.624535	No	1
chr1	158339872	0	Skin	0.00163877	8	chr1:158339872	Intergenic	NA	1:158339872G>A	1909	0.234548	0.833768	No	1
chr6	31707592	0	Skin	1.09515e-06	10	chr6:31707592	Upstream gene	MSH5	MSH5, 6:31707592G>A	1909	1.37837	0.617317	No	1
chr7	57530710	0	Skin	0.00163877	8	chr7:57530710	3' UTR	ZNF716	ZNF716, 7:57530710C>T	1909	0.519931	0.67068	No	1
chr15	20610359	0	Skin	0.000154951	9	chr15:20610359	Non-coding transcript	HERC2P3	HERC2P3, 15:20610359G>A	1909	1.23069	0.617317	No	1
chr3	19706953	0	Skin	0.00163877	8	chr3:19706953	Intergenic	NA	3:19706953C>T	1909	1.5837	0.617317	No	1
chr4	45337320	0	Skin	0.000154951	9	chr4:45337320	Intergenic	NA	4:45337320G>A	1909	0.89829	0.617317	No	1
chr5	23659052	0	Skin	0.00163877	8	chr5:23659052	Intergenic	NA	5:23659052G>A	1909	1.59274	0.617317	No	1
chr7	62169518	0	Skin	0.00163877	8	chr7:62169518	Intergenic	NA	7:62169518C>T	1909	0.440993	0.777933	No	1
chr5	94537160	0	Skin	1.41475e-10	13	chr5:94537160	Intron	MCTP1	MCTP1, 5:94537160G>A	1909	0.798805	0.621698	No	1
chr7	113123554	0	Skin	0.00163877	8	chr7:113123554	Intergenic	NA	7:113123554C>T	1909	1.02947	0.618948	No	1
chr8	137438827	0	Skin	0.00163877	8	chr8:137438827	Intergenic	NA	8:137438827C>T	1909	1.37365	0.617317	No	1
chr13	85670955	0	Skin	0.00163877	8	chr13:85670955	Intergenic	NA	13:85670955C>T	1909	1.33228	0.617317	No	1
chr14	40238413	0	Skin	0.00163877	8	chr14:40238413	Intergenic	NA	14:40238413C>T	1909	1.2361	0.617317	No	1
chr2	147412653	0	Skin	0.00163877	8	chr2:147412653	Intergenic	NA	2:147412653C>T	1909	1.11535	0.617317	No	1
chr3	86223268	0	Skin	0.00163877	8	chr3:86223268	Intergenic	NA	3:86223268G>A	1909	0.892921	0.643832	No	1
chr5	24066421	0	Skin	0.000154951	9	chr5:24066421	Non-coding transcript	C5orf17	C5orf17, 5:24066421C>T	1909	1.38434	0.617317	No	1
chr6	89673348	0	Skin	2.05311e-05	9	chr6:89673348	Upstream gene	RNGTT	RNGTT, 6:89673348C>T	1909	0.981096	0.617317	No	1
chr7	61547883	0	Skin	0.000154951	9	chr7:61547883	Intergenic	NA	7:61547883C>T	1909	0.562878	0.648051	No	1
chr7	61553524	0	Skin	0.00163877	8	chr7:61553524	Intergenic	NA	7:61553524C>T	1909	0.951485	0.617317	No	1
chr8	135158361	0	Skin	0.000337259	8	chr8:135158361	Intergenic	NA	8:135158361G>A	1909	1.2666	0.617317	No	1
chr11	37456507	0	Skin	0.00163877	8	chr11:37456507	Intergenic	NA	11:37456507C>T	1909	1.61635	0.617317	No	1
chr21	10746532	0	Skin	0.000154951	9	chr21:10746532	Intergenic	NA	21:10746532G>A	1909	1.07003	0.617317	No	1
chr7	61877677	0	Skin	2.03204e-09	13	chr7:61877677	Intergenic	NA	7:61877677G>A	1909	0.735948	0.617317	No	1
chr20	53707666	0	Skin	1.20897e-05	10	chr20:53707666	Intergenic	NA	20:53707666C>T	1909	0.724054	0.659604	No	1
chr1	142572013	0	Skin	0.00163877	8	chr1:142572013	Non-coding transcript	RP11-417J8.2	RP11-417J8.2, 1:142572013C>T	1909	1.25654	0.617317	No	1
chr1	142629700	0	Skin	0.00163877	8	chr1:142629700	Non-coding transcript	RP11-417J8.3	RP11-417J8.3, 1:142629700C>T	1909	0.374636	0.746881	No	1
chr1	142825830	0	Skin	0.000154951	9	chr1:142825830	Non-coding transcript	ANKRD20A14P	ANKRD20A14P, 1:142825830G>A	1909	0.8914	0.617317	No	1
chr1	142834103	0	Skin	0.00163877	8	chr1:142834103	Intergenic	NA	1:142834103G>A	1909	1.16386	0.617317	No	1
chr1	164229439	0	Skin	0.00163877	8	chr1:164229439	Intergenic	NA	1:164229439C>T	1909	0.90563	0.617777	No	1
chr2	115648859	0	Skin	0.000154951	9	chr2:115648859	Intron	DPP10	DPP10, 2:115648859G>A	1909	0.790713	0.617317	No	1
chr2	179859926	0	Skin	1.09515e-06	10	chr2:179859926	Intron	CCDC141	CCDC141, 2:179859926G>A	1909	0.949799	0.617317	No	1
chr2	195968703	0	Skin	0.00163877	8	chr2:195968703	Intergenic	NA	2:195968703G>A	1909	0.874132	0.618948	No	1
chr3	169099997	0	Skin	0.000399441	8	chr3:169099997	Intron	MECOM	MECOM, 3:169099997C>T	1909	0.261057	0.86299	No	1
chr5	9806520	0	Skin	0.00163877	8	chr5:9806520	Non-coding transcript	CTD-2143L24.1	CTD-2143L24.1, 5:9806520C>T	1909	0.485653	0.661207	No	1
chr5	26242167	0	Skin	0.00163877	8	chr5:26242167	Intergenic	NA	5:26242167C>T	1909	1.09334	0.617317	No	1
chr5	59996046	0	Skin	0.00144133	8	chr5:59996046	Upstream gene	DEPDC1B	DEPDC1B, 5:59996046G>A	1909	1.14699	0.617317	No	1
chr5	130136465	0	Skin	0.000337259	8	chr5:130136465	Intergenic	NA	5:130136465G>A	1909	0.311484	0.746329	No	1
chr7	120240780	0	Skin	0.000154951	9	chr7:120240780	Intron	KCND2	KCND2, 7:120240780C>T	1909	0.750783	0.644961	No	1
chr7	147455300	0	Skin	0.00163877	8	chr7:147455300	Intron	CNTNAP2	CNTNAP2, 7:147455300G>A	1909	1.05968	0.617317	No	1
chr10	66544021	0	Skin	0.00163877	8	chr10:66544021	Intergenic	NA	10:66544021G>A	1909	0.860793	0.648051	No	1
chr15	20613584	0	Skin	0.00163877	8	chr15:20613584	Non-coding transcript	HERC2P3	HERC2P3, 15:20613584G>A	1909	1.20337	0.617317	No	1
chr15	46057668	0	Skin	1.20897e-05	10	chr15:46057668	Non-coding transcript	RP11-718O11.1	RP11-718O11.1, 15:46057668C>T	1909	0.607473	0.687658	No	1
chr15	97876237	0	Skin	0.00163877	8	chr15:97876237	Non-coding transcript	CTD-2147F2.1	CTD-2147F2.1, 15:97876237G>A	1909	1.27711	0.617317	No	1
chr16	32524420	0	Skin	0.00163877	8	chr16:32524420	Intergenic	NA	16:32524420C>T	1909	1.61374	0.617317	No	1
chr19	27889880	0	Skin	0.00163877	8	chr19:27889880	Intergenic	NA	19:27889880C>T	1909	1.24959	0.617317	No	1
chr20	54627954	0	Skin	1.20897e-05	10	chr20:54627954	Intergenic	NA	20:54627954G>A	1909	0.981586	0.617317	No	1
chr21	11081644	0	Skin	0.000154951	9	chr21:11081644	Non-coding transcript	BAGE2	BAGE2, 21:11081644G>A	1909	1.1105	0.617317	No	1
chr8	16172979	0	Skin	0.000337259	8	chr8:16172979	Intron	MSR1	MSR1, 8:16172979G>A	1909	0.633826	0.696818	No	1
chr2	42396407	0	Skin	0.000337259	8	chr2:42396407	Upstream gene	EML4	EML4, 2:42396407G>A	1909	1.39625	0.617317	No	1
chr7	1544064	0	Skin	1.92519e-09	12	chr7:1544064	Missense	INTS1	INTS1, P80S/A	1909	0.773542	0.618948	No	1
chr7	19279669	0	Skin	0.00163877	8	chr7:19279669	Intergenic	NA	7:19279669C>T	1909	1.06364	0.617317	No	1
chr8	69879599	0	Skin	0.00163877	8	chr8:69879599	Non-coding transcript	RP11-600K15.1	RP11-600K15.1, 8:69879599C>T	1909	0.661221	0.688983	No	1
chr15	46495508	0	Skin	0.00163877	8	chr15:46495508	Intergenic	NA	15:46495508C>T	1909	1.30579	0.617317	No	1
chr16	2587839	0	Skin	2.05311e-05	9	chr16:2587839	Upstream gene	PDPK1	PDPK1, 16:2587839G>A	1909	1.23454	0.617317	No	1
chr19	27847181	0	Skin	9.68255e-07	11	chr19:27847181	Intergenic	NA	19:27847181C>T	1909	0.89374	0.619451	No	1
chr21	11038293	0	Skin	0.00163877	8	chr21:11038293	Non-coding transcript	BAGE2	BAGE2, 21:11038293C>T	1909	1.04205	0.617997	No	1
chr21	24047736	0	Skin	0.00163877	8	chr21:24047736	Intergenic	NA	21:24047736G>A	1909	0.906204	0.638814	No	1
chr5	13061364	0	Skin	0.00163877	8	chr5:13061364	Intergenic	NA	5:13061364C>T	1909	0.966063	0.617317	No	1
chr14	106174007	0	Skin	0.000337259	8	chr14:106174007	Non-coding transcript	IGHA1	IGHA1, 14:106174007C>T	1909	0.800572	0.656349	No	1
chr15	26779509	0	Skin	0.00163877	8	chr15:26779509	Intergenic	NA	15:26779509G>A	1909	1.08486	0.617317	No	1
chr21	9671741	0	Skin	0.00163877	8	chr21:9671741	Intergenic	NA	21:9671741G>A	1909	1.44686	0.617317	No	1
chr3	108894471	0	Skin	1.20897e-05	10	chr3:108894471	Intergenic	NA	3:108894471G>A	1909	1.34622	0.617317	No	1
chr13	64692217	0	Skin	0.00163877	8	chr13:64692217	Intergenic	NA	13:64692217C>T	1909	0.846673	0.648992	No	1
chr13	87501701	0	Skin	0.00163877	8	chr13:87501701	Intergenic	NA	13:87501701G>A	1909	1.19825	0.617317	No	1
chr1	153104101	0	Skin	2.05311e-05	9	chr1:153104101	Intron	SPRR2B	SPRR2B, 1:153104101G>A	1909	1.02018	0.617317	No	1
chr14	29050503	0	Skin	0.00163877	8	chr14:29050503	Intergenic	NA	14:29050503C>T	1909	1.15324	0.617317	No	1
chr1	97752591	0	Skin	0.000154951	9	chr1:97752591	Intron	DPYD	DPYD, 1:97752591C>T	1909	2.04406	0.453442	No	1
chr1	177548106	0	Skin	1.20897e-05	10	chr1:177548106	Non-coding transcript	RP1-35C21.2	RP1-35C21.2, 1:177548106C>T	1909	1.46808	0.617317	No	1
chr1	196852935	0	Skin	0.00163877	8	chr1:196852935	Intron	CFHR2	CFHR2, 1:196852935C>T	1909	1.31679	0.617317	No	1
chr3	78271371	0	Skin	0.00163877	8	chr3:78271371	Intergenic	NA	3:78271371C>T	1909	0.882254	0.644961	No	1
chr3	109241643	0	Skin	0.00163877	8	chr3:109241643	Intergenic	NA	3:109241643G>A	1909	1.16766	0.617317	No	1
chr7	53734001	0	Skin	0.00163877	8	chr7:53734001	Non-coding transcript	GS1-179L18.1	GS1-179L18.1, 7:53734001C>T	1909	1.46205	0.617317	No	1
chr7	64923365	0	Skin	0.000337259	8	chr7:64923365	Intergenic	NA	7:64923365G>A	1909	1.28611	0.617317	No	1
chr7	119099208	0	Skin	0.00163877	8	chr7:119099208	Intergenic	NA	7:119099208C>T	1909	1.80544	0.617317	No	1
chr10	37746704	0	Skin	1.20897e-05	10	chr10:37746704	Intergenic	NA	10:37746704C>T	1909	0.922069	0.617317	No	1
chr16	1401906	0	Skin	1.09515e-06	10	chr16:1401906	Upstream gene	GNPTG	GNPTG, 16:1401906C>T	1909	0.563831	0.637274	No	1
chr20	9827178	0	Skin	0.00163877	8	chr20:9827178	Intergenic	NA	20:9827178G>A	1909	1.18684	0.617317	No	1
chr7	62826404	0	Skin	0.000154951	9	chr7:62826404	Intergenic	NA	7:62826404C>T	1909	0.363487	0.74871	No	1
chr8	62207088	0	Skin	9.68255e-07	11	chr8:62207088	Intron	CLVS1	CLVS1, 8:62207088C>T	1909	0.984428	0.617317	No	1
chr12	101425483	0	Skin	9.68255e-07	11	chr12:101425483	Intron	ANO4	ANO4, 12:101425483C>T	1909	1.19488	0.617317	No	1
chr18	54777339	0	Skin	0.000337259	8	chr18:54777339	Intergenic	NA	18:54777339C>T	1909	1.08582	0.617317	No	1
chr18	65569205	0	Skin	0.000154951	9	chr18:65569205	Intergenic	NA	18:65569205C>T	1909	0.936184	0.621698	No	1
chr19	32131328	0	Skin	0.000154951	9	chr19:32131328	Intergenic	NA	19:32131328G>A	1909	0.805953	0.650335	No	1
chr7	61559514	0	Skin	1.20897e-05	10	chr7:61559514	Intergenic	NA	7:61559514C>T	1909	0.883956	0.624932	No	1
chr21	9492409	0	Skin	0.00163877	8	chr21:9492409	Intergenic	NA	21:9492409G>A/T	1909	0.72688	0.669788	No	1
chr21	11156820	0	Skin	2.6866e-12	15	chr21:11156820	Intergenic	NA	21:11156820C>T	1909	0.928875	0.617317	No	1
chr3	78431197	0	Skin	0.00163877	8	chr3:78431197	Intergenic	NA	3:78431197C>T	1909	1.1741	0.617317	No	1
chr7	61888325	0	Skin	1.20897e-05	10	chr7:61888325	Intergenic	NA	7:61888325G>A	1909	0.71443	0.661207	No	1
chr7	63868491	0	Skin	1.20897e-05	10	chr7:63868491	Intergenic	NA	7:63868491C>T	1909	1.31269	0.617317	No	1
chr7	146238990	0	Skin	0.00163877	8	chr7:146238990	Intron	CNTNAP2	CNTNAP2, 7:146238990C>T	1909	1.47159	0.617317	No	1
chr12	97249987	0	Skin	0.000154951	9	chr12:97249987	Intron	C12orf55	C12orf55, 12:97249987C>T	1909	1.3292	0.617317	No	1
chr14	96285864	0	Skin	0.00163877	8	chr14:96285864	Intergenic	NA	14:96285864C>T	1909	1.01227	0.618948	No	1
chr1	190057077	0	Skin	0.00163877	8	chr1:190057077	Intergenic	NA	1:190057077C>T	1909	0.104898	0.936773	No	1
chr2	82051767	0	Skin	0.00163877	8	chr2:82051767	Intergenic	NA	2:82051767G>A	1909	1.01281	0.618948	No	1
chr2	137512791	0	Skin	0.000154951	9	chr2:137512791	Intergenic	NA	2:137512791C>T	1909	0.616251	0.648051	No	1
chr7	70411377	0	Skin	0.00163877	8	chr7:70411377	Intergenic	NA	7:70411377C>T	1909	0.0214947	0.980352	No	1
chr10	130542640	0	Skin	0.00163877	8	chr10:130542640	Intergenic	NA	10:130542640G>A	1909	1.37794	0.617317	No	1
chr18	38672245	0	Skin	0.000154951	9	chr18:38672245	Intergenic	NA	18:38672245C>T	1909	0.933045	0.617317	No	1
chr1	176607012	0	Skin	0.00163877	8	chr1:176607012	Intron	PAPPA2	PAPPA2, 1:176607012C>T	1909	1.26759	0.617317	No	1
chr5	62293369	0	Skin	1.20897e-05	10	chr5:62293369	Intergenic	NA	5:62293369G>A	1909	1.6722	0.617317	No	1
chr10	37928694	0	Skin	0.00163877	8	chr10:37928694	Intergenic	NA	10:37928694C>T	1909	1.16731	0.617317	No	1
chr10	130533828	0	Skin	0.00163877	8	chr10:130533828	Intergenic	NA	10:130533828C>T	1909	0.962645	0.621894	No	1
chr15	20443297	0	Skin	0.00163877	8	chr15:20443297	Non-coding transcript	RP11-492D6.3	RP11-492D6.3, 15:20443297G>A	1909	1.36705	0.617317	No	1
chr16	57769549	0	Skin	0.000337259	8	chr16:57769549	Upstream gene	KATNB1	KATNB1, 16:57769549G>A	1909	1.14851	0.617317	No	1
chr19	49990691	0	Skin	0.000337259	8	chr19:49990691	Upstream gene	RPL13A	RPL13A, 19:49990691G>A	1909	1.65355	0.617317	No	1
chr21	10747215	0	Skin	0.000154951	9	chr21:10747215	Intergenic	NA	21:10747215G>A	1909	0.736233	0.661207	No	1
chr21	10898381	0	Skin	9.68255e-07	11	chr21:10898381	Non-coding transcript	SLC25A15P4	SLC25A15P4, 21:10898381G>A	1909	0.900793	0.618948	No	1
chr2	155725415	0	Skin	0.00163877	8	chr2:155725415	Intergenic	NA	2:155725415C>T	1909	1.54314	0.617317	No	1
chr7	97229525	0	Skin	2.05311e-05	9	chr7:97229525	Non-coding transcript	RN7SKP104	RN7SKP104, 7:97229525G>A	1909	0.611752	0.6942	No	1
chr9	66840100	0	Skin	1.20897e-05	10	chr9:66840100	Intergenic	NA	9:66840100G>A	1909	1.21857	0.617317	No	1
chr2	115148323	0	Skin	0.00163877	8	chr2:115148323	Intergenic	NA	2:115148323G>A	1909	1.44347	0.617317	No	1
chr5	46266634	0	Skin	0.000154951	9	chr5:46266634	Intergenic	NA	5:46266634C>T	1909	1.09576	0.617317	No	1
chr15	40675107	0	Skin	2.05311e-05	9	chr15:40675107	Missense	KNSTRN	KNSTRN, S24F	1909	0.932139	0.621698	No	1
chr16	62984241	0	Skin	0.00163877	8	chr16:62984241	Intergenic	NA	16:62984241G>A	1909	0.9908	0.620269	No	1
chr18	41064395	0	Skin	0.000154951	9	chr18:41064395	Intergenic	NA	18:41064395C>T	1909	0.988817	0.618948	No	1
chr3	103371496	0	Skin	0.00163877	8	chr3:103371496	Intergenic	NA	3:103371496G>A	1909	0.783081	0.661063	No	1
chr2	82515579	0	Skin	0.00163877	8	chr2:82515579	Intergenic	NA	2:82515579G>A	1909	1.32223	0.617317	No	1
chr2	138109752	0	Skin	0.00163877	8	chr2:138109752	Intron	THSD7B	THSD7B, 2:138109752G>A	1909	0.88137	0.618948	No	1
chr5	170532415	0	Skin	0.000399441	8	chr5:170532415	Intron	RANBP17	RANBP17, 5:170532415C>T	1909	1.28976	0.617317	No	1
chr7	34218831	0	Skin	0.00163877	8	chr7:34218831	Intergenic	NA	7:34218831C>T	1909	1.35072	0.617317	No	1
chr10	106649737	0	Skin	0.000337259	8	chr10:106649737	Intron	SORCS3	SORCS3, 10:106649737C>T	1909	1.28304	0.617317	No	1
chr11	101167636	0	Skin	0.000154951	9	chr11:101167636	Intergenic	NA	11:101167636C>T	1909	1.24494	0.617317	No	1
chr15	75628395	0	Skin	2.05311e-05	9	chr15:75628395	Upstream gene	COMMD4	COMMD4, 15:75628395G>A	1909	1.31097	0.617317	No	1
chr15	95352246	0	Skin	0.00163877	8	chr15:95352246	Intergenic	NA	15:95352246G>A	1909	1.39265	0.617317	No	1
chr1	96540483	0	Skin	0.00163877	8	chr1:96540483	Intergenic	NA	1:96540483C>T	1909	1.65669	0.617317	No	1
chr1	241100167	0	Skin	0.00163877	8	chr1:241100167	Intron	RGS7	RGS7, 1:241100167C>T	1909	1.70204	0.617317	No	1
chr5	23454828	0	Skin	0.00163877	8	chr5:23454828	Intergenic	NA	5:23454828C>T	1909	1.73959	0.617317	No	1
chr8	14533206	0	Skin	0.00163877	8	chr8:14533206	Intron	SGCZ	SGCZ, 8:14533206C>T	1909	1.67961	0.617317	No	1
chr15	51726348	0	Skin	0.000337259	8	chr15:51726348	Non-coding transcript	RP11-707P17.1	RP11-707P17.1, 15:51726348C>T	1909	1.19318	0.617317	No	1
chr21	10741792	0	Skin	0.000154951	9	chr21:10741792	Intergenic	NA	21:10741792C>T/A	1909	1.16074	0.617317	No	1
chr3	86176348	0	Skin	0.00163877	8	chr3:86176348	Intergenic	NA	3:86176348G>A	1909	1.08215	0.617317	No	1
chr3	158692601	0	Skin	0.00163877	8	chr3:158692601	Non-coding transcript	IQCJ-SCHIP1	IQCJ-SCHIP1, 3:158692601C>T	1909	0.814371	0.654958	No	1
chr4	17039097	0	Skin	0.000154016	9	chr4:17039097	Non-coding transcript	RP11-141E13.1	RP11-141E13.1, 4:17039097C>T	1909	0.936274	0.621698	No	1
chr5	26840362	0	Skin	0.00163877	8	chr5:26840362	Intergenic	NA	5:26840362G>A/T	1909	1.32794	0.617317	No	1
chr6	120864548	0	Skin	0.00163877	8	chr6:120864548	Intergenic	NA	6:120864548C>T	1909	0.912521	0.637274	No	1
chr6	124646313	0	Skin	0.00163877	8	chr6:124646313	Intron	NKAIN2	NKAIN2, 6:124646313G>A	1909	0.908663	0.618948	No	1
chr7	34552549	0	Skin	0.000154951	9	chr7:34552549	Non-coding transcript	NPSR1-AS1	NPSR1-AS1, 7:34552549C>T	1909	0.614052	0.663878	No	1
chr7	61891131	0	Skin	1.20897e-05	10	chr7:61891131	Intergenic	NA	7:61891131G>A	1909	1.27674	0.617317	No	1
chr19	27850974	0	Skin	0.00163877	8	chr19:27850974	Intergenic	NA	19:27850974C>T	1909	0.919721	0.636262	No	1
chr19	27861246	0	Skin	0.000154951	9	chr19:27861246	Intergenic	NA	19:27861246C>T	1909	0.968379	0.618948	No	1
chr1	73455283	0	Skin	0.000154951	9	chr1:73455283	Intergenic	NA	1:73455283G>A	1909	1.24224	0.617317	No	1
chr2	137415126	0	Skin	0.00163877	8	chr2:137415126	Intergenic	NA	2:137415126G>A	1909	1.08893	0.617317	No	1
chr7	143687349	0	Skin	0.00163877	8	chr7:143687349	Non-coding transcript	RP4-669B10.3	RP4-669B10.3, 7:143687349C>T	1909	1.25337	0.617317	No	1
chr21	9519206	0	Skin	0.00163877	8	chr21:9519206	Intergenic	NA	21:9519206G>A	1909	1.34265	0.617317	No	1
chr3	95668326	0	Skin	0.00163877	8	chr3:95668326	Intergenic	NA	3:95668326C>T	1909	0.57081	0.725519	No	1
chr7	117099567	0	Skin	0.00163877	8	chr7:117099567	Intergenic	NA	7:117099567C>T	1909	1.74831	0.617317	No	1
chr7	150504851	0	Skin	1.09515e-06	10	chr7:150504851	Intergenic	NA	7:150504851C>T	1909	1.45262	0.617317	No	1
chr8	47465874	0	Skin	0.00163877	8	chr8:47465874	Intergenic	NA	8:47465874G>A	1909	1.05752	0.617317	No	1
chr8	79188375	0	Skin	0.000154951	9	chr8:79188375	Intergenic	NA	8:79188375C>T	1909	0.419335	0.674593	No	1
chr14	40798436	0	Skin	0.00163877	8	chr14:40798436	Intergenic	NA	14:40798436G>A	1909	1.28359	0.617317	No	1
chr18	76703725	0	Skin	0.000337259	8	chr18:76703725	Intergenic	NA	18:76703725C>T	1909	1.08396	0.617317	No	1
chr4	178042123	0	Skin	0.000154951	9	chr4:178042123	Intergenic	NA	4:178042123G>A	1909	1.16648	0.617317	No	1
chr8	93655057	0	Skin	0.00163877	8	chr8:93655057	Non-coding transcript	RP11-587H10.2	RP11-587H10.2, 8:93655057G>A	1909	0.886099	0.644961	No	1
chr3	183187318	0	Skin	0.000337259	8	chr3:183187318	Intergenic	NA	3:183187318C>T	1909	1.22171	0.617317	No	1
chr7	34686548	0	Skin	0.00163877	8	chr7:34686548	Non-coding transcript	NPSR1-AS1	NPSR1-AS1, 7:34686548G>A	1909	0.683778	0.681369	No	1
chr7	61528538	0	Skin	0.00163877	8	chr7:61528538	Intergenic	NA	7:61528538C>T	1909	1.05438	0.617317	No	1
chr8	50982141	0	Skin	0.00163877	8	chr8:50982141	Intron	SNTG1	SNTG1, 8:50982141G>A	1909	0.301791	0.72485	No	1
chr8	58303605	0	Skin	0.000154951	9	chr8:58303605	Intergenic	NA	8:58303605C>T	1909	0.979109	0.618948	No	1
chr11	80100027	0	Skin	0.000154951	9	chr11:80100027	Intergenic	NA	11:80100027G>A	1909	0.958659	0.618948	No	1
chr12	34774513	0	Skin	0.00163877	8	chr12:34774513	Intergenic	NA	12:34774513C>T	1909	1.24611	0.617317	No	1
chr13	56656908	0	Skin	0.000154951	9	chr13:56656908	Intergenic	NA	13:56656908G>A	1909	1.52236	0.617317	No	1
chr14	40263724	0	Skin	0.00163877	8	chr14:40263724	Intergenic	NA	14:40263724C>T	1909	1.2874	0.617317	No	1
chr1	111561765	0	Skin	5.8507e-11	13	chr1:111561765	Intergenic	NA	1:111561765G>A	1909	1.24671	0.617317	No	1
chr5	154792152	0	Skin	0.00163877	8	chr5:154792152	Intergenic	NA	5:154792152G>A	1909	1.13028	0.617317	No	1
chr6	159605139	0	Skin	0.000337259	8	chr6:159605139	Intron	FNDC1	FNDC1, 6:159605139C>T	1909	0.981167	0.621409	No	1
chr15	34517212	0	Skin	0.00163877	8	chr15:34517212	Upstream gene	EMC4	EMC4, 15:34517212G>A	1909	1.04568	0.617777	No	1
chr19	23910643	0	Skin	0.00163877	8	chr19:23910643	Intergenic	NA	19:23910643G>A	1909	0.563111	0.644961	No	1
chr6	95509429	0	Skin	0.00163877	8	chr6:95509429	Intergenic	NA	6:95509429C>T	1909	0.982691	0.621409	No	1
chr1	142798193	0	Skin	0.00163877	8	chr1:142798193	Intergenic	NA	1:142798193G>A	1909	0.440992	0.706283	No	1
chr5	168670110	0	Skin	0.00163877	8	chr5:168670110	Intron	SLIT3	SLIT3, 5:168670110G>A	1909	0.150029	0.867387	No	1
chr7	72298917	0	Skin	5.15261e-08	11	chr7:72298917	Non-coding transcript	TYW1B	TYW1B, 7:72298917G>A	1909	0.877831	0.617317	No	1
chr11	47448145	0	Skin	2.05311e-05	9	chr11:47448145	Upstream gene	PSMC3	PSMC3, 11:47448145G>A	1909	0.773047	0.629103	No	1
chr10	19969427	0	Skin	0.000154951	9	chr10:19969427	Intron	MALRD1	MALRD1, 10:19969427C>T	1909	1.15307	0.617317	No	1
chr3	21352842	0	Skin	0.00163877	8	chr3:21352842	Intergenic	NA	3:21352842G>A	1909	1.29745	0.617317	No	1
chr4	67313070	0	Skin	0.00163877	8	chr4:67313070	Intergenic	NA	4:67313070C>T	1909	1.35104	0.617317	No	1
chr8	58122255	0	Skin	2.03204e-09	13	chr8:58122255	Non-coding transcript	RP11-513O17.2	RP11-513O17.2, 8:58122255G>A	1909	1.27331	0.617317	No	1
chr15	55362862	0	Skin	0.00163877	8	chr15:55362862	Non-coding transcript	RP11-548M13.1	RP11-548M13.1, 15:55362862C>T	1909	0.976123	0.621698	No	1
chr20	41788195	0	Skin	0.00163877	8	chr20:41788195	Intron	PTPRT	PTPRT, 20:41788195C>T	1909	1.03124	0.617317	No	1
chr21	10739829	0	Skin	0.000154951	9	chr21:10739829	Intergenic	NA	21:10739829C>T	1909	1.20563	0.617317	No	1
chr3	97178604	0	Skin	0.000154951	9	chr3:97178604	Intron	EPHA6	EPHA6, 3:97178604C>T	1909	1.2301	0.617317	No	1
chr5	168540020	0	Skin	0.00163877	8	chr5:168540020	Intron	SLIT3	SLIT3, 5:168540020C>T	1909	1.26663	0.617317	No	1
chr8	64466198	0	Skin	0.000154951	9	chr8:64466198	Intergenic	NA	8:64466198G>A	1909	1.27891	0.617317	No	1
chr8	108570895	0	Skin	0.00163877	8	chr8:108570895	Intergenic	NA	8:108570895C>T	1909	0.42329	0.67777	No	1
chr13	56620256	0	Skin	0.000154951	9	chr13:56620256	Intergenic	NA	13:56620256C>T	1909	1.20682	0.617317	No	1
chr20	35234041	0	Skin	0.000337259	8	chr20:35234041	Intron	TGIF2-C20orf24	TGIF2-C20orf24, 20:35234041C>T	1909	1.05375	0.617317	No	1
chr7	142805973	0	Skin	0.00163877	8	chr7:142805973	Intergenic	NA	7:142805973G>A	1909	1.39982	0.617317	No	1
chr14	19020002	0	Skin	0.00163877	8	chr14:19020002	Intergenic	NA	14:19020002C>T	1909	0.597926	0.71367	No	1
chr19	27858348	0	Skin	9.68255e-07	11	chr19:27858348	Intergenic	NA	19:27858348C>T	1909	0.432183	0.652982	No	1
chr4	137127912	0	Skin	0.00163877	8	chr4:137127912	Non-coding transcript	RP11-775H9.2	RP11-775H9.2, 4:137127912C>T	1909	1.12615	0.617317	No	1
chr4	167576656	0	Skin	0.000154951	9	chr4:167576656	Intergenic	NA	4:167576656G>A	1909	0.865852	0.63967	No	1
chr13	97149430	0	Skin	0.000337259	8	chr13:97149430	Intron	HS6ST3	HS6ST3, 13:97149430G>A	1909	0.739778	0.665643	No	1
chr2	77009361	0	Skin	0.00163877	8	chr2:77009361	Intron	LRRTM4	LRRTM4, 2:77009361C>T	1909	1.12713	0.617317	No	1
chr7	142432406	0	Skin	0.00163877	8	chr7:142432406	Intergenic	NA	7:142432406G>A	1909	1.03469	0.618948	No	1
chr19	50269917	0	Skin	1.09515e-06	10	chr19:50269917	Upstream gene	AP2A1	AP2A1, 19:50269917C>T	1909	0.331206	0.813555	No	1
chr12	71617638	0	Skin	0.00163877	8	chr12:71617638	Intron	TSPAN8	TSPAN8, 12:71617638G>A	1909	1.5532	0.617317	No	1
chr14	87534833	0	Skin	0.000154951	9	chr14:87534833	Intergenic	NA	14:87534833C>T	1909	1.53045	0.617317	No	1
chr7	61552837	0	Skin	0.000154951	9	chr7:61552837	Intergenic	NA	7:61552837C>T	1909	1.13462	0.617317	No	1
chr3	96537548	0	Skin	0.00163877	8	chr3:96537548	Intron	EPHA6	EPHA6, 3:96537548G>A	1909	1.20172	0.617317	No	1
chr7	62177125	0	Skin	0.00163877	8	chr7:62177125	Intergenic	NA	7:62177125G>A	1909	0.733992	0.668546	No	1
chr20	53903266	0	Skin	0.00163877	8	chr20:53903266	Intergenic	NA	20:53903266C>T	1909	0.966024	0.621698	No	1
chr3	172692713	0	Skin	0.000399441	8	chr3:172692713	Intron	SPATA16	SPATA16, 3:172692713C>T	1909	1.19711	0.617317	No	1
chr15	20264699	0	Skin	1.20897e-05	10	chr15:20264699	Intergenic	NA	15:20264699G>A/T	1909	1.23507	0.617317	No	1
chr20	21779662	0	Skin	1.20897e-05	10	chr20:21779662	Intergenic	NA	20:21779662C>T	1909	1.5821	0.617317	No	1
chr1	166738441	0	Skin	0.00163877	8	chr1:166738441	Non-coding transcript	FMO11P	FMO11P, 1:166738441G>A	1909	1.13713	0.617317	No	1
chr2	179812191	0	Skin	0.000337259	8	chr2:179812191	Intron	CCDC141	CCDC141, 2:179812191C>T	1909	1.12031	0.617317	No	1
chr10	122875366	0	Skin	0.000337259	8	chr10:122875366	Intergenic	NA	10:122875366C>T	1909	1.32901	0.617317	No	1
chr21	24216237	0	Skin	0.00163877	8	chr21:24216237	Intergenic	NA	21:24216237G>A	1909	0.711781	0.650335	No	1
chr3	87567058	0	Skin	0.010759	8	chr3:87567058	Intergenic	NA	3:87567058G>A	1909	1.36335	0.617317	No	1
chr13	64545772	0	Skin	0.010759	8	chr13:64545772	Intergenic	NA	13:64545772G>A	1909	1.66293	0.617317	No	1
chr18	1276948	0	Skin	9.68255e-07	11	chr18:1276948	Non-coding transcript	LINC00470	LINC00470, 18:1276948C>T	1909	1.37963	0.617317	No	1
chr1	81829084	0	Skin	0.000148496	10	chr1:81829084	Non-coding transcript	LPHN2	LPHN2, 1:81829084G>A	1909	0.14056	0.867887	No	1
chr2	76757075	0	Skin	0.010759	8	chr2:76757075	Intergenic	NA	2:76757075C>T	1909	0.910734	0.637274	No	1
chr2	77378134	0	Skin	0.00133503	9	chr2:77378134	Intron	LRRTM4	LRRTM4, 2:77378134G>A	1909	0.846718	0.644961	No	1
chr2	185999348	0	Skin	1.20897e-05	11	chr2:185999348	Intergenic	NA	2:185999348G>A	1909	1.03471	0.617317	No	1
chr2	195823131	0	Skin	0.010759	8	chr2:195823131	Intergenic	NA	2:195823131G>A	1909	1.01021	0.618948	No	1
chr4	34258355	0	Skin	0.010759	8	chr4:34258355	Non-coding transcript	RP11-548L20.1	RP11-548L20.1, 4:34258355C>T	1909	0.744277	0.618948	No	1
chr4	136418565	0	Skin	0.010759	8	chr4:136418565	Intergenic	NA	4:136418565C>T	1909	0.888009	0.644943	No	1
chr5	31579400	0	Skin	0.000268221	9	chr5:31579400	Intergenic	NA	5:31579400C>T	1909	1.05471	0.617317	No	1
chr5	45975501	0	Skin	0.010759	8	chr5:45975501	Intergenic	NA	5:45975501G>A	1909	0.811593	0.621698	No	1
chr7	18279084	0	Skin	0.010759	8	chr7:18279084	Intron	HDAC9	HDAC9, 7:18279084C>T	1909	1.39476	0.617317	No	1
chr7	19511742	0	Skin	0.010759	8	chr7:19511742	Non-coding transcript	AC007091.1	AC007091.1, 7:19511742G>A	1909	0.818103	0.617317	No	1
chr7	57855062	0	Skin	0.010759	8	chr7:57855062	Intergenic	NA	7:57855062G>A	1909	0.153739	0.908876	No	1
chr7	62023434	0	Skin	0.010759	8	chr7:62023434	Intergenic	NA	7:62023434C>T	1909	0.94259	0.629103	No	1
chr8	53213047	0	Skin	0.00133503	9	chr8:53213047	Intron	ST18	ST18, 8:53213047C>T	1909	1.06157	0.617317	No	1
chr9	78388686	0	Skin	0.000148496	10	chr9:78388686	Intergenic	NA	9:78388686C>T	1909	1.1243	0.617317	No	1
chr10	133137196	0	Skin	0.010759	8	chr10:133137196	Intergenic	NA	10:133137196C>T	1909	1.09469	0.617317	No	1
chr13	84636113	0	Skin	0.00133503	9	chr13:84636113	Intergenic	NA	13:84636113C>T	1909	0.269439	0.836807	No	1
chr18	69954068	0	Skin	0.010759	8	chr18:69954068	Intergenic	NA	18:69954068G>A	1909	0.939622	0.617317	No	1
chr19	22743754	0	Skin	0.010759	8	chr19:22743754	Intergenic	NA	19:22743754G>A	1909	1.10531	0.617317	No	1
chr19	27814790	0	Skin	0.010759	8	chr19:27814790	Intergenic	NA	19:27814790G>A	1909	0.871551	0.618948	No	1
chr21	26689559	0	Skin	0.000148496	10	chr21:26689559	Non-coding transcript	AP000233.4	AP000233.4, 21:26689559C>T	1909	0.557982	0.683358	No	1
chr1	143422343	0	Skin	2.35194e-10	15	chr1:143422343	Non-coding transcript	RP11-435B5.4	RP11-435B5.4, 1:143422343G>A	1909	0.39452	0.67068	No	1
chr1	194489727	0	Skin	1.20897e-05	11	chr1:194489727	Intergenic	NA	1:194489727G>A	1909	0.976021	0.617317	No	1
chr1	209690731	0	Skin	0.010759	8	chr1:209690731	Intergenic	NA	1:209690731G>A	1909	0.575827	0.723761	No	1
chr2	168107877	0	Skin	0.010759	8	chr2:168107877	Intron	XIRP2	XIRP2, 2:168107877C>T	1909	0.613967	0.693311	No	1
chr3	820255	0	Skin	1.20897e-05	11	chr3:820255	Non-coding transcript	AC090044.1	AC090044.1, 3:820255C>T	1909	0.626808	0.648051	No	1
chr3	80931373	0	Skin	0.00133503	9	chr3:80931373	Intergenic	NA	3:80931373C>T	1909	0.163193	0.876575	No	1
chr3	87825014	0	Skin	0.010759	8	chr3:87825014	Non-coding transcript	RP11-451B8.1	RP11-451B8.1, 3:87825014C>T	1909	0.471024	0.7668	No	1
chr4	51897	0	Skin	0.00163877	8	chr4:51897	Intergenic	NA	4:51897C>T	1909	0.320516	0.816988	No	1
chr6	55859953	0	Skin	1.20897e-05	11	chr6:55859953	Intergenic	NA	6:55859953C>T	1909	1.51993	0.617317	No	1
chr6	58489122	0	Skin	0.000148496	10	chr6:58489122	Non-coding transcript	RP11-143A22.1	RP11-143A22.1, 6:58489122G>A	1909	1.08185	0.617317	No	1
chr6	98584739	0	Skin	0.010759	8	chr6:98584739	Non-coding transcript	RP11-436D23.1	RP11-436D23.1, 6:98584739C>T	1909	0.391286	0.80251	No	1
chr6	104658838	0	Skin	0.00133503	9	chr6:104658838	Intergenic	NA	6:104658838C>T	1909	0.825464	0.621698	No	1
chr7	10802672	0	Skin	1.20897e-05	11	chr7:10802672	Intergenic	NA	7:10802672C>T	1909	0.946881	0.617317	No	1
chr7	62375921	0	Skin	0.000148496	10	chr7:62375921	Intergenic	NA	7:62375921C>T	1909	0.795048	0.648051	No	1
chr7	86493793	0	Skin	0.010759	8	chr7:86493793	3' UTR	GRM3	GRM3, 7:86493793G>A	1909	0.528963	0.661207	No	1
chr8	50960509	0	Skin	0.010759	8	chr8:50960509	Intron	SNTG1	SNTG1, 8:50960509C>T	1909	0.953782	0.617317	No	1
chr8	97026425	0	Skin	0.00206698	8	chr8:97026425	Intergenic	NA	8:97026425C>T	1909	1.31786	0.617317	No	1
chr11	31059182	0	Skin	0.00133503	9	chr11:31059182	Intron	DCDC1	DCDC1, 11:31059182C>T	1909	0.959357	0.618948	No	1
chr11	37184057	0	Skin	0.010759	8	chr11:37184057	Intergenic	NA	11:37184057C>T	1909	1.22943	0.617317	No	1
chr11	58582915	0	Skin	0.000154951	9	chr11:58582915	Intergenic	NA	11:58582915G>A	1909	0.377268	0.755915	No	1
chr12	33180212	0	Skin	1.20897e-05	11	chr12:33180212	Intergenic	NA	12:33180212C>T	1909	1.04228	0.617317	No	1
chr12	34287721	0	Skin	0.00133503	9	chr12:34287721	Intergenic	NA	12:34287721G>A	1909	0.509583	0.67068	No	1
chr13	59115876	0	Skin	0.010759	8	chr13:59115876	Intergenic	NA	13:59115876G>A	1909	-0.15853	0.901644	No	1
chr13	71373897	0	Skin	0.010759	8	chr13:71373897	Intergenic	NA	13:71373897C>T	1909	0.767062	0.661207	No	1
chr17	62207611	0	Skin	9.62114e-07	12	chr17:62207611	Upstream gene	ERN1	ERN1, 17:62207611C>T	1909	1.18456	0.617317	No	1
chr20	41846421	0	Skin	1.20897e-05	11	chr20:41846421	Intergenic	NA	20:41846421G>A	1909	1.16117	0.617317	No	1
chr1	159647172	0	Skin	0.010759	8	chr1:159647172	Intergenic	NA	1:159647172C>T	1909	1.53712	0.617317	No	1
chr1	188943055	0	Skin	0.000148496	10	chr1:188943055	Non-coding transcript	LINC01035	LINC01035, 1:188943055C>T	1909	1.49029	0.617317	No	1
chr2	50915127	0	Skin	6.62992e-08	13	chr2:50915127	Intron	NRXN1	NRXN1, 2:50915127G>A	1909	0.865131	0.618948	No	1
chr2	51623271	0	Skin	0.000148496	10	chr2:51623271	Non-coding transcript	AC007682.1	AC007682.1, 2:51623271C>T	1909	0.452822	0.668546	No	1
chr2	102688748	0	Skin	0.00163877	8	chr2:102688748	Intron	IL1R1	IL1R1, 2:102688748C>T	1909	0.733692	0.668546	No	1
chr2	196103594	0	Skin	0.010759	8	chr2:196103594	Intergenic	NA	2:196103594G>A	1909	0.815969	0.63067	No	1
chr3	80205473	0	Skin	0.000148496	10	chr3:80205473	Intergenic	NA	3:80205473G>A	1909	1.18937	0.617317	No	1
chr3	81282951	0	Skin	0.010759	8	chr3:81282951	Intergenic	NA	3:81282951G>A	1909	1.1241	0.617317	No	1
chr3	86618479	0	Skin	0.000148496	10	chr3:86618479	Intergenic	NA	3:86618479G>A	1909	1.28185	0.617317	No	1
chr4	21140899	0	Skin	0.00133503	9	chr4:21140899	Intron	KCNIP4	KCNIP4, 4:21140899G>A	1909	0.848738	0.618948	No	1
chr4	21440630	0	Skin	6.62992e-08	13	chr4:21440630	Intron	KCNIP4	KCNIP4, 4:21440630G>A	1909	1.10598	0.617317	No	1
chr4	162771888	0	Skin	0.010759	8	chr4:162771888	Intron	FSTL5	FSTL5, 4:162771888C>T	1909	1.44218	0.617317	No	1
chr4	171231036	0	Skin	0.010759	8	chr4:171231036	Intergenic	NA	4:171231036G>A	1909	1.04622	0.617777	No	1
chr5	145826780	0	Skin	1.07293e-06	12	chr5:145826780	Upstream gene	TCERG1	TCERG1, 5:145826780C>T	1909	0.557255	0.651807	No	1
chr7	31922169	0	Skin	0.00163877	8	chr7:31922169	Intron	PDE1C	PDE1C, 7:31922169G>A	1909	0.932004	0.617317	No	1
chr7	57291263	0	Skin	0.000148496	10	chr7:57291263	Intergenic	NA	7:57291263G>A	1909	0.526029	0.683358	No	1
chr7	58047940	0	Skin	1.07293e-06	12	chr7:58047940	Intergenic	NA	7:58047940C>T	1909	1.06601	0.617317	No	1
chr7	145870099	0	Skin	0.010759	8	chr7:145870099	Intron	CNTNAP2	CNTNAP2, 7:145870099C>T	1909	1.00955	0.617317	No	1
chr9	1680903	0	Skin	0.010759	8	chr9:1680903	Intergenic	NA	9:1680903C>T	1909	1.37396	0.617317	No	1
chr9	24323945	0	Skin	0.00133503	9	chr9:24323945	Intergenic	NA	9:24323945G>A	1909	1.01886	0.617317	No	1
chr9	106056139	0	Skin	0.010759	8	chr9:106056139	Non-coding transcript	RP11-341A22.2	RP11-341A22.2, 9:106056139G>A	1909	0.701105	0.674579	No	1
chr11	25257774	0	Skin	0.010759	8	chr11:25257774	Intergenic	NA	11:25257774C>T	1909	1.16871	0.617317	No	1
chr11	48657366	0	Skin	0.000154951	9	chr11:48657366	Intergenic	NA	11:48657366G>A	1909	0.722808	0.645212	No	1
chr12	33139531	0	Skin	0.000148496	10	chr12:33139531	Non-coding transcript	RP11-267D19.2	RP11-267D19.2, 12:33139531G>A	1909	1.52897	0.617317	No	1
chr12	78689411	0	Skin	0.000148496	10	chr12:78689411	Intergenic	NA	12:78689411C>T	1909	1.19937	0.617317	No	1
chr13	87934380	0	Skin	0.010759	8	chr13:87934380	Intergenic	NA	13:87934380C>T	1909	1.31709	0.617317	No	1
chr14	97976669	0	Skin	0.010759	8	chr14:97976669	Non-coding transcript	CTD-2506J14.1	CTD-2506J14.1, 14:97976669C>T	1909	0.322805	0.828901	No	1
chr14	106679290	0	Skin	0.00163877	8	chr14:106679290	Intergenic	NA	14:106679290C>T	1909	1.0795	0.617317	No	1
chr15	46376235	0	Skin	0.010759	8	chr15:46376235	Intergenic	NA	15:46376235C>T	1909	1.63224	0.617317	No	1
chr16	3999830	0	Skin	0.00163877	8	chr16:3999830	Non-coding transcript	RP11-462G12.1	RP11-462G12.1, 16:3999830G>A	1909	0.725305	0.670466	No	1
chr16	62001725	0	Skin	0.00133503	9	chr16:62001725	Intron	CDH8	CDH8, 16:62001725C>T	1909	1.07106	0.617317	No	1
chr18	58955627	0	Skin	0.010759	8	chr18:58955627	Intergenic	NA	18:58955627C>T	1909	0.694347	0.654929	No	1
chr18	63348069	0	Skin	0.010759	8	chr18:63348069	Intergenic	NA	18:63348069C>T	1909	1.4624	0.617317	No	1
chr19	30476092	0	Skin	6.62992e-08	13	chr19:30476092	Intron	URI1	URI1, 19:30476092C>T	1909	1.1645	0.617317	No	1
chr19	36653518	0	Skin	1.20897e-05	10	chr19:36653518	Intergenic	NA	19:36653518C>T	1909	1.14213	0.617317	No	1
chr20	4381817	0	Skin	0.00163877	8	chr20:4381817	Intergenic	NA	20:4381817C>T	1909	1.3694	0.617317	No	1
chr20	56589002	0	Skin	3.70077e-05	10	chr20:56589002	Intergenic	NA	20:56589002G>A	1909	0.315396	0.735225	No	1
chr21	11154348	0	Skin	2.35194e-10	15	chr21:11154348	Non-coding transcript	VN1R7P	VN1R7P, 21:11154348G>A	1909	0.394176	0.693932	No	1
chr21	23468512	0	Skin	0.010759	8	chr21:23468512	Non-coding transcript	AP000472.2	AP000472.2, 21:23468512C>T	1909	0.791493	0.617317	No	1
chrX	61841879	0	Skin	0.00133503	9	chrX:61841879	Intergenic	NA	X:61841879G>A	1909	0.793115	0.652982	No	1
chrX	125100661	0	Skin	0.010759	8	chrX:125100661	Intergenic	NA	X:125100661C>T	1909	1.09554	0.617317	No	1
chr4	167790082	0	Skin	0.000148496	10	chr4:167790082	Intron	SPOCK3	SPOCK3, 4:167790082G>A	1909	0.863402	0.617777	No	1
chr6	27344890	0	Skin	1.20897e-05	10	chr6:27344890	Non-coding transcript	ZNF391	ZNF391, 6:27344890G>A	1909	1.20564	0.617317	No	1
chr6	79172839	0	Skin	0.010759	8	chr6:79172839	Intergenic	NA	6:79172839G>A	1909	0.499115	0.74434	No	1
chr6	93351536	0	Skin	0.00133503	9	chr6:93351536	Intergenic	NA	6:93351536C>T	1909	1.63716	0.617317	No	1
chr7	21189271	0	Skin	0.000148496	10	chr7:21189271	Intergenic	NA	7:21189271G>A	1909	0.816013	0.636262	No	1
chr7	61905307	0	Skin	1.35993e-14	18	chr7:61905307	Intergenic	NA	7:61905307G>A	1909	0.774116	0.617317	No	1
chr11	4933310	0	Skin	9.62114e-07	12	chr11:4933310	Non-coding transcript	MMP26	MMP26, 11:4933310C>T	1909	1.46682	0.617317	No	1
chr11	51219848	0	Skin	0.010759	8	chr11:51219848	Intergenic	NA	11:51219848G>A	1909	0.571866	0.725169	No	1
chr1	156163702	0	Skin	1.20897e-05	10	chr1:156163702	Upstream gene	SLC25A44	SLC25A44, 1:156163702G>A	1909	0.327684	0.727463	No	1
chr1	190986818	0	Skin	0.00133503	9	chr1:190986818	Intergenic	NA	1:190986818C>T	1909	1.33722	0.617317	No	1
chr2	76914995	0	Skin	0.010759	8	chr2:76914995	Intergenic	NA	2:76914995G>A	1909	0.834124	0.624294	No	1
chr2	82436940	0	Skin	1.20897e-05	11	chr2:82436940	Intergenic	NA	2:82436940C>T	1909	1.37869	0.617317	No	1
chr2	83414022	0	Skin	0.010759	8	chr2:83414022	Intergenic	NA	2:83414022G>A	1909	0.460331	0.663878	No	1
chr3	118460951	0	Skin	1.07293e-06	12	chr3:118460951	Intergenic	NA	3:118460951G>A	1909	1.07364	0.617317	No	1
chr5	71716425	0	Skin	0.00163877	8	chr5:71716425	Intergenic	NA	5:71716425C>T	1909	0.375577	0.687516	No	1
chr6	156572221	0	Skin	9.68255e-07	11	chr6:156572221	Intergenic	NA	6:156572221G>A	1909	1.01311	0.617317	No	1
chr7	61511264	0	Skin	4.05098e-09	14	chr7:61511264	Intergenic	NA	7:61511264G>A	1909	1.36509	0.617317	No	1
chr7	79741473	0	Skin	2.35194e-10	15	chr7:79741473	Intergenic	NA	7:79741473C>T	1909	0.498486	0.671547	No	1
chr8	47693912	0	Skin	0.000129778	10	chr8:47693912	Intergenic	NA	8:47693912G>A	1909	1.12263	0.617317	No	1
chr12	38196616	0	Skin	0.010759	8	chr12:38196616	Intergenic	NA	12:38196616G>A	1909	0.391635	0.668546	No	1
chr13	96867911	0	Skin	0.00163877	8	chr13:96867911	Intron	HS6ST3	HS6ST3, 13:96867911C>T	1909	0.974463	0.621698	No	1
chr14	45291522	0	Skin	0.010759	8	chr14:45291522	Intergenic	NA	14:45291522C>T	1909	0.758629	0.663878	No	1
chr18	2396919	0	Skin	0.00163877	8	chr18:2396919	Intergenic	NA	18:2396919G>A	1909	1.33512	0.617317	No	1
chr19	8793024	0	Skin	0.00851351	8	chr19:8793024	Intergenic	NA	19:8793024G>A	1909	0.782593	0.661063	No	1
chr1	98190723	0	Skin	0.00133503	9	chr1:98190723	Intron	DPYD	DPYD, 1:98190723G>A	1909	1.56974	0.617317	No	1
chr1	106033875	0	Skin	0.010759	8	chr1:106033875	Intergenic	NA	1:106033875G>A	1909	1.08494	0.617317	No	1
chr1	143487621	0	Skin	0.00133503	9	chr1:143487621	Intergenic	NA	1:143487621G>A	1909	0.563445	0.66512	No	1
chr1	157867254	0	Skin	0.000154951	9	chr1:157867254	Non-coding transcript	CD5L	CD5L, 1:157867254G>A	1909	0.421079	0.672059	No	1
chr1	247756276	0	Skin	0.00133503	9	chr1:247756276	Non-coding transcript	RP11-978I15.10	RP11-978I15.10, 1:247756276C>T	1909	1.48609	0.617317	No	1
chr2	181410357	0	Skin	0.00133503	9	chr2:181410357	Intergenic	NA	2:181410357C>T	1909	1.25454	0.617317	No	1
chr2	185491740	0	Skin	0.000148496	10	chr2:185491740	Intron	ZNF804A	ZNF804A, 2:185491740G>A	1909	0.79485	0.648051	No	1
chr3	75900541	0	Skin	0.000148496	10	chr3:75900541	Intergenic	NA	3:75900541C>T	1909	1.26401	0.617317	No	1
chr4	8757543	0	Skin	5.15261e-08	12	chr4:8757543	Intergenic	NA	4:8757543G>A	1909	1.0326	0.617317	No	1
chr4	147544019	0	Skin	1.20897e-05	10	chr4:147544019	Intergenic	NA	4:147544019C>T	1909	0.916987	0.620583	No	1
chr4	164380485	0	Skin	0.000148496	10	chr4:164380485	Intergenic	NA	4:164380485C>T	1909	0.865099	0.6309	No	1
chr4	167404843	0	Skin	0.010759	8	chr4:167404843	Non-coding transcript	RP11-217C7.1	RP11-217C7.1, 4:167404843G>A	1909	0.674648	0.684686	No	1
chr5	28298610	0	Skin	0.010759	8	chr5:28298610	Intergenic	NA	5:28298610C>T	1909	1.58382	0.617317	No	1
chr5	114183604	0	Skin	0.010759	8	chr5:114183604	Intergenic	NA	5:114183604G>A	1909	0.857327	0.648051	No	1
chr6	92486200	0	Skin	0.010759	8	chr6:92486200	Intergenic	NA	6:92486200G>A	1909	0.936593	0.617317	No	1
chr7	62091339	0	Skin	0.00133503	9	chr7:62091339	Intergenic	NA	7:62091339G>A	1909	0.419493	0.71367	No	1
chr7	62094829	0	Skin	0.010759	8	chr7:62094829	Intergenic	NA	7:62094829C>T	1909	0.823394	0.653445	No	1
chr7	62925829	0	Skin	0.00133503	9	chr7:62925829	Intergenic	NA	7:62925829G>A	1909	1.08545	0.617317	No	1
chr7	118193017	0	Skin	0.000148496	10	chr7:118193017	Intergenic	NA	7:118193017C>T	1909	0.779347	0.648992	No	1
chr7	125860705	0	Skin	0.010759	8	chr7:125860705	Intergenic	NA	7:125860705C>T	1909	1.38014	0.617317	No	1
chr8	132685252	0	Skin	1.20897e-05	11	chr8:132685252	Intergenic	NA	8:132685252G>A	1909	0.670659	0.63067	No	1
chr8	139382866	0	Skin	0.010759	8	chr8:139382866	Intron	FAM135B	FAM135B, 8:139382866C>T	1909	1.17977	0.617317	No	1
chr10	54843561	0	Skin	0.000148496	10	chr10:54843561	Intergenic	NA	10:54843561C>T	1909	1.25483	0.617317	No	1
chr11	51573245	0	Skin	1.20897e-05	11	chr11:51573245	Intergenic	NA	11:51573245C>T	1909	0.91997	0.617317	No	1
chr12	19126999	0	Skin	0.010759	8	chr12:19126999	Intergenic	NA	12:19126999G>A	1909	0.957341	0.617317	No	1
chr12	73963176	0	Skin	0.010759	8	chr12:73963176	Intergenic	NA	12:73963176G>A	1909	1.19529	0.617317	No	1
chr12	84590319	0	Skin	1.20897e-05	11	chr12:84590319	Intergenic	NA	12:84590319C>T	1909	0.537794	0.704661	No	1
chr14	19000899	0	Skin	0.010759	8	chr14:19000899	Intergenic	NA	14:19000899G>A	1909	1.06836	0.617317	No	1
chr15	95378916	0	Skin	0.00133503	9	chr15:95378916	Intergenic	NA	15:95378916C>T	1909	1.54458	0.617317	No	1
chr16	32456882	0	Skin	0.010759	8	chr16:32456882	Intergenic	NA	16:32456882C>T	1909	0.755693	0.663878	No	1
chr17	61904505	0	Skin	8.61347e-06	11	chr17:61904505	Upstream gene	PSMC5	PSMC5, 17:61904505G>A	1909	0.6198	0.621698	No	1
chr21	9648970	0	Skin	1.07293e-06	12	chr21:9648970	Intergenic	NA	21:9648970C>T	1909	1.34606	0.617317	No	1
chr21	10831679	0	Skin	0.00133503	9	chr21:10831679	Intergenic	NA	21:10831679G>A	1909	0.964814	0.618948	No	1
chr21	11145762	0	Skin	0.010759	8	chr21:11145762	Intergenic	NA	21:11145762C>T	1909	1.21508	0.617317	No	1
chr21	11182791	0	Skin	1.35993e-14	18	chr21:11182791	Non-coding transcript	AP003900.6	AP003900.6, 21:11182791G>A	1909	0.770817	0.617317	No	1
chr2	239914653	0	Skin	1.20897e-05	10	chr2:239914653	Intergenic	NA	2:239914653C>T	1909	1.14549	0.617317	No	1
chr8	58118609	0	Skin	6.62992e-08	13	chr8:58118609	Non-coding transcript	RP11-513O17.2	RP11-513O17.2, 8:58118609C>T	1909	0.636265	0.625461	No	1
chr2	185007572	0	Skin	0.010759	8	chr2:185007572	Intergenic	NA	2:185007572C>T	1909	1.15792	0.617317	No	1
chr4	100429706	0	Skin	0.000154951	9	chr4:100429706	Intergenic	NA	4:100429706G>A	1909	1.18187	0.617317	No	1
chr4	178640368	0	Skin	0.010759	8	chr4:178640368	Intergenic	NA	4:178640368G>A	1909	0.999634	0.618948	No	1
chr4	190614795	0	Skin	0.00133503	9	chr4:190614795	Intergenic	NA	4:190614795C>T	1909	0.474096	0.684686	No	1
chr21	9651041	0	Skin	0.010759	8	chr21:9651041	Intergenic	NA	21:9651041G>A	1909	0.831718	0.652982	No	1
chr7	96968009	0	Skin	0.000268221	9	chr7:96968009	Intergenic	NA	7:96968009C>T	1909	1.08993	0.617317	No	1
chr8	56189457	0	Skin	0.00133503	9	chr8:56189457	Intron	XKR4	XKR4, 8:56189457G>A	1909	1.28561	0.617317	No	1
chr20	8889668	0	Skin	0.00133503	9	chr20:8889668	Non-coding transcript	PLCB1	PLCB1, 20:8889668G>A	1909	0.989	0.617317	No	1
chr1	239401633	0	Skin	1.20897e-05	11	chr1:239401633	Intergenic	NA	1:239401633C>T	1909	0.43246	0.693221	No	1
chr7	141955786	0	Skin	0.00163877	8	chr7:141955786	Intron	PRSS58	PRSS58, 7:141955786G>A	1909	1.04206	0.617997	No	1
chr12	33689619	0	Skin	0.010759	8	chr12:33689619	Intergenic	NA	12:33689619G>A	1909	0.83798	0.618948	No	1
chr16	26363541	0	Skin	0.010759	8	chr16:26363541	Intergenic	NA	16:26363541G>A	1909	0.220027	0.813488	No	1
chr3	21589677	0	Skin	0.000148496	10	chr3:21589677	Intron	ZNF385D	ZNF385D, 3:21589677C>T	1909	1.004	0.617317	No	1
chr4	70563219	0	Skin	0.010759	8	chr4:70563219	Intergenic	NA	4:70563219G>A	1909	0.905972	0.638814	No	1
chr5	46077909	0	Skin	0.010759	8	chr5:46077909	Intergenic	NA	5:46077909G>A	1909	1.15792	0.617317	No	1
chr5	91693405	0	Skin	0.010759	8	chr5:91693405	Non-coding transcript	RP11-348J24.2	RP11-348J24.2, 5:91693405C>T	1909	1.22467	0.617317	No	1
chr5	104286852	0	Skin	0.010759	8	chr5:104286852	Non-coding transcript	RP11-6N13.1	RP11-6N13.1, 5:104286852C>T	1909	0.591815	0.617317	No	1
chr6	57807098	0	Skin	0.010759	8	chr6:57807098	Intergenic	NA	6:57807098G>A	1909	1.17986	0.617317	No	1
chr6	104710727	0	Skin	0.000148496	10	chr6:104710727	Intergenic	NA	6:104710727G>A	1909	1.11919	0.617317	No	1
chr7	51068239	0	Skin	0.00133503	9	chr7:51068239	Non-coding transcript	RP4-724E13.2	RP4-724E13.2, 7:51068239C>T	1909	1.33447	0.617317	No	1
chr7	119266510	0	Skin	0.00133503	9	chr7:119266510	Intergenic	NA	7:119266510G>A	1909	0.541386	0.690642	No	1
chr16	65435755	0	Skin	0.000148496	10	chr16:65435755	Non-coding transcript	RP11-256I9.3	RP11-256I9.3, 16:65435755C>T	1909	1.444	0.617317	No	1
chr20	7464377	0	Skin	0.010759	8	chr20:7464377	Intergenic	NA	20:7464377G>A	1909	1.41236	0.617317	No	1
chr21	23269433	0	Skin	0.010759	8	chr21:23269433	Intergenic	NA	21:23269433C>T	1909	-0.28554	0.811681	No	1
chr1	106926908	0	Skin	0.010759	8	chr1:106926908	Intergenic	NA	1:106926908C>T	1909	1.57903	0.617317	No	1
chr1	163604426	0	Skin	6.62992e-08	13	chr1:163604426	Intergenic	NA	1:163604426C>T	1909	0.144743	0.860763	No	1
chr2	154102887	0	Skin	0.00133503	9	chr2:154102887	Intergenic	NA	2:154102887G>A	1909	1.06773	0.617317	No	1
chr3	80614813	0	Skin	0.00133503	9	chr3:80614813	Intergenic	NA	3:80614813G>A	1909	1.47809	0.617317	No	1
chr3	81209720	0	Skin	0.00133503	9	chr3:81209720	Intergenic	NA	3:81209720G>A	1909	1.33474	0.617317	No	1
chr3	81424755	0	Skin	0.00133503	9	chr3:81424755	Intergenic	NA	3:81424755G>A	1909	1.2421	0.617317	No	1
chr3	84685619	0	Skin	0.00133503	9	chr3:84685619	Intergenic	NA	3:84685619C>T	1909	1.76133	0.617317	No	1
chr3	86353624	0	Skin	0.010759	8	chr3:86353624	Intergenic	NA	3:86353624G>A	1909	0.604134	0.634493	No	1
chr3	146987977	0	Skin	0.00133503	9	chr3:146987977	Non-coding transcript	RP11-649A16.1	RP11-649A16.1, 3:146987977C>T	1909	1.13298	0.617317	No	1
chr3	159401277	0	Skin	0.0106908	8	chr3:159401277	Intron	IQCJ-SCHIP1	IQCJ-SCHIP1, 3:159401277C>T	1909	1.39564	0.617317	No	1
chr4	19042989	0	Skin	0.010759	8	chr4:19042989	Intergenic	NA	4:19042989C>T	1909	1.28461	0.617317	No	1
chr5	101207921	0	Skin	0.000148496	10	chr5:101207921	Intergenic	NA	5:101207921G>A	1909	0.823367	0.618948	No	1
chr6	124552762	0	Skin	0.000148496	10	chr6:124552762	Intron	NKAIN2	NKAIN2, 6:124552762G>A	1909	0.948901	0.617317	No	1
chr7	62033850	0	Skin	0.010759	8	chr7:62033850	Intergenic	NA	7:62033850C>T	1909	1.07273	0.617317	No	1
chr7	85752987	0	Skin	0.00133503	9	chr7:85752987	Intergenic	NA	7:85752987G>A	1909	1.68336	0.617317	No	1
chr8	51984134	0	Skin	0.010759	8	chr8:51984134	Intergenic	NA	8:51984134G>A	1909	1.28163	0.617317	No	1
chr10	107453899	0	Skin	0.00133503	9	chr10:107453899	Intergenic	NA	10:107453899G>A	1909	0.736387	0.642623	No	1
chr11	98769806	0	Skin	0.000148496	10	chr11:98769806	Intergenic	NA	11:98769806C>T	1909	0.915464	0.620969	No	1
chr13	70296859	0	Skin	0.00133503	9	chr13:70296859	Intron	KLHL1	KLHL1, 13:70296859G>A	1909	0.953012	0.620269	No	1
chr13	81800252	0	Skin	0.00133503	9	chr13:81800252	Non-coding transcript	LINC00564	LINC00564, 13:81800252G>A	1909	1.18327	0.617317	No	1
chr15	95541072	0	Skin	0.010759	8	chr15:95541072	Intergenic	NA	15:95541072C>T	1909	0.337953	0.7668	No	1
chr21	10827516	0	Skin	1.20897e-05	11	chr21:10827516	Intergenic	NA	21:10827516G>A	1909	1.49273	0.617317	No	1
chr22	39667813	0	Skin	0.00163877	8	chr22:39667813	Intergenic	NA	22:39667813C>T	1909	1.30948	0.617317	No	1
chr1	209002152	0	Skin	0.010759	8	chr1:209002152	Intergenic	NA	1:209002152C>T	1909	0.624441	0.700336	No	1
chr2	17027564	0	Skin	0.010759	8	chr2:17027564	Intergenic	NA	2:17027564G>A	1909	1.00056	0.618948	No	1
chr2	139660943	0	Skin	0.000148496	10	chr2:139660943	Non-coding transcript	AHCYP4	AHCYP4, 2:139660943C>T	1909	0.700082	0.648051	No	1
chr3	106455298	0	Skin	0.010759	8	chr3:106455298	Intergenic	NA	3:106455298C>T	1909	1.17291	0.617317	No	1
chr4	136739259	0	Skin	0.00133503	9	chr4:136739259	Intergenic	NA	4:136739259G>A	1909	1.2298	0.617317	No	1
chr7	52414167	0	Skin	0.010759	8	chr7:52414167	Intergenic	NA	7:52414167G>A	1909	0.178257	0.843988	No	1
chr10	20094895	0	Skin	0.010759	8	chr10:20094895	Intergenic	NA	10:20094895G>A	1909	0.605576	0.710124	No	1
chr11	103699033	0	Skin	0.010759	8	chr11:103699033	Non-coding transcript	RP11-563P16.1	RP11-563P16.1, 11:103699033G>A	1909	0.79563	0.657437	No	1
chr13	22381744	0	Skin	0.00163877	8	chr13:22381744	Intergenic	NA	13:22381744G>A	1909	0.654145	0.691496	No	1
chr2	14551056	0	Skin	0.00133503	9	chr2:14551056	Intergenic	NA	2:14551056G>A	1909	0.583101	0.647334	No	1
chr16	13372995	0	Skin	0.00133503	9	chr16:13372995	Non-coding transcript	U91319.1	U91319.1, 16:13372995C>T	1909	0.939055	0.617317	No	1
chr1	47284737	0	Skin	0.000154951	9	chr1:47284737	3' UTR	CYP4B1	CYP4B1, 1:47284737C>T	1909	-0.0243268	0.978873	No	1
chr1	121380991	0	Skin	0.00133503	9	chr1:121380991	Intergenic	NA	1:121380991G>A	1909	1.11984	0.617317	No	1
chr3	96172648	0	Skin	1.20897e-05	11	chr3:96172648	Intergenic	NA	3:96172648G>A	1909	0.934206	0.617317	No	1
chr4	165501234	0	Skin	0.00133503	9	chr4:165501234	Intergenic	NA	4:165501234G>A	1909	1.03296	0.617317	No	1
chr5	105321053	0	Skin	0.010759	8	chr5:105321053	Intergenic	NA	5:105321053G>A	1909	1.34678	0.617317	No	1
chr7	61540575	0	Skin	0.010759	8	chr7:61540575	Intergenic	NA	7:61540575G>A	1909	0.945043	0.617317	No	1
chr13	103845824	0	Skin	0.010759	8	chr13:103845824	Intergenic	NA	13:103845824C>T	1909	1.26721	0.617317	No	1
chr16	25397967	0	Skin	0.00133503	9	chr16:25397967	Intergenic	NA	16:25397967G>A	1909	-0.069335	0.9372	No	1
chr19	4791472	0	Skin	1.20897e-05	10	chr19:4791472	Non-coding transcript	AC005523.3	AC005523.3, 19:4791472C>T	1909	0.638163	0.621409	No	1
chr1	163489768	0	Skin	0.000148496	10	chr1:163489768	Intergenic	NA	1:163489768C>T	1909	1.31266	0.617317	No	1
chr2	82431929	0	Skin	0.00133503	9	chr2:82431929	Intergenic	NA	2:82431929C>T	1909	1.24956	0.617317	No	1
chr2	135358119	0	Skin	0.0106908	8	chr2:135358119	Intron	TMEM163	TMEM163, 2:135358119C>T	1909	1.77648	0.617317	No	1
chr3	108442704	0	Skin	0.010759	8	chr3:108442704	Intergenic	NA	3:108442704G>A	1909	-0.0818146	0.948485	No	1
chr5	151559878	0	Skin	0.00163877	8	chr5:151559878	Non-coding transcript	CTB-12O2.1	CTB-12O2.1, 5:151559878G>A	1909	1.5529	0.617317	No	1
chr8	55323657	0	Skin	0.010759	8	chr8:55323657	Intergenic	NA	8:55323657C>T	1909	0.856968	0.648051	No	1
chr10	42455501	0	Skin	0.010759	8	chr10:42455501	Intergenic	NA	10:42455501G>A	1909	0.684524	0.63067	No	1
chr10	68324764	0	Skin	0.010759	8	chr10:68324764	Intron	CTNNA3	CTNNA3, 10:68324764G>A	1909	0.859051	0.648051	No	1
chr12	33200899	0	Skin	0.00133503	9	chr12:33200899	Intergenic	NA	12:33200899G>A	1909	1.01279	0.617531	No	1
chr14	19048522	0	Skin	0.010759	8	chr14:19048522	Intergenic	NA	14:19048522G>A	1909	1.7021	0.617317	No	1
chr19	23697999	0	Skin	4.05098e-09	14	chr19:23697999	Intergenic	NA	19:23697999C>T	1909	0.470357	0.652982	No	1
chr12	34549209	0	Skin	0.010759	8	chr12:34549209	Intergenic	NA	12:34549209G>A	1909	0.773832	0.636262	No	1
chr7	145368691	0	Skin	0.000148496	10	chr7:145368691	Intergenic	NA	7:145368691G>A	1909	1.62878	0.617317	No	1
chr1	192179681	0	Skin	0.00133503	9	chr1:192179681	Intergenic	NA	1:192179681C>T	1909	0.614604	0.693221	No	1
chr7	115483786	0	Skin	0.010759	8	chr7:115483786	Intergenic	NA	7:115483786C>T	1909	0.332588	0.770799	No	1
chr3	170098467	0	Skin	0.00163877	8	chr3:170098467	Intron	SKIL	SKIL, 3:170098467C>T	1909	1.17277	0.617317	No	1
chr7	63722828	0	Skin	0.00133503	9	chr7:63722828	Intron	ZNF679	ZNF679, 7:63722828C>T	1909	0.967473	0.618948	No	1
chr8	66168419	0	Skin	1.20897e-05	10	chr8:66168419	Intergenic	NA	8:66168419C>T	1909	1.51879	0.617317	No	1
chr11	22925455	0	Skin	0.010759	8	chr11:22925455	Non-coding transcript	RP11-17A1.3	RP11-17A1.3, 11:22925455C>T	1909	0.838936	0.651015	No	1
chr20	8481732	0	Skin	0.010759	8	chr20:8481732	Intron	PLCB1	PLCB1, 20:8481732C>T	1909	1.3743	0.617317	No	1
chr1	171364993	0	Skin	0.010759	8	chr1:171364993	Intergenic	NA	1:171364993G>A	1909	1.37648	0.617317	No	1
chr1	189917372	0	Skin	0.000148496	10	chr1:189917372	Intergenic	NA	1:189917372G>A	1909	0.29099	0.833768	No	1
chr2	212578875	0	Skin	0.00133503	9	chr2:212578875	Intron	ERBB4	ERBB4, 2:212578875G>A	1909	0.851849	0.644943	No	1
chr3	26591905	0	Skin	0.010759	8	chr3:26591905	Intergenic	NA	3:26591905G>A	1909	1.33705	0.617317	No	1
chr3	158746102	0	Skin	1.20897e-05	11	chr3:158746102	Non-coding transcript	IQCJ-SCHIP1	IQCJ-SCHIP1, 3:158746102G>A	1909	1.27744	0.617317	No	1
chr3	162397196	0	Skin	0.00133503	9	chr3:162397196	Intergenic	NA	3:162397196C>T	1909	0.893787	0.617317	No	1
chr4	137021352	0	Skin	0.010759	8	chr4:137021352	Non-coding transcript	RP11-775H9.3	RP11-775H9.3, 4:137021352G>A	1909	1.40715	0.617317	No	1
chr5	33262148	0	Skin	0.00163877	8	chr5:33262148	Non-coding transcript	CTD-2066L21.3	CTD-2066L21.3, 5:33262148G>A	1909	1.08547	0.617317	No	1
chr6	115539448	0	Skin	0.010759	8	chr6:115539448	Intergenic	NA	6:115539448G>A	1909	1.5256	0.617317	No	1
chr7	137943865	0	Skin	0.010759	8	chr7:137943865	Intergenic	NA	7:137943865C>T	1909	1.68937	0.617317	No	1
chr8	21234395	0	Skin	0.00163877	8	chr8:21234395	Intergenic	NA	8:21234395C>T	1909	1.13756	0.617317	No	1
chr8	85616021	0	Skin	1.07293e-06	12	chr8:85616021	Intron	RALYL	RALYL, 8:85616021C>T	1909	0.950301	0.617317	No	1
chr16	62768723	0	Skin	0.010759	8	chr16:62768723	Intergenic	NA	16:62768723C>T	1909	0.344403	0.714683	No	1
chr16	73438363	0	Skin	0.010759	8	chr16:73438363	Non-coding transcript	RP11-140I24.1	RP11-140I24.1, 16:73438363C>T	1909	0.920114	0.636262	No	1
chr21	26060079	0	Skin	0.000148496	10	chr21:26060079	Intergenic	NA	21:26060079G>A	1909	0.875839	0.617317	No	1
chr21	26095471	0	Skin	0.000148496	10	chr21:26095471	Intergenic	NA	21:26095471G>A	1909	0.806948	0.646323	No	1
chr3	76058427	0	Skin	0.010759	8	chr3:76058427	Intron	ROBO2	ROBO2, 3:76058427C>T	1909	0.838042	0.617317	No	1
chr4	80526568	0	Skin	0.010759	8	chr4:80526568	Intergenic	NA	4:80526568C>T	1909	1.55261	0.617317	No	1
chr7	34782035	0	Skin	0.00133503	9	chr7:34782035	Non-coding transcript	NPSR1-AS1	NPSR1-AS1, 7:34782035C>T	1909	1.03721	0.617317	No	1
chr8	79995784	0	Skin	0.00133503	9	chr8:79995784	Intergenic	NA	8:79995784C>T	1909	1.03841	0.617317	No	1
chr10	42470851	0	Skin	0.00133503	9	chr10:42470851	Intergenic	NA	10:42470851G>A	1909	1.16119	0.617317	No	1
chr10	84745596	0	Skin	0.010759	8	chr10:84745596	3' UTR	NRG3	NRG3, 10:84745596C>T/A	1909	0.294983	0.855784	No	1
chr21	10927179	0	Skin	0.00133503	9	chr21:10927179	Intron	TPTE	TPTE, 21:10927179G>A	1909	1.30448	0.617317	No	1
chr21	11050719	0	Skin	0.000148496	10	chr21:11050719	Non-coding transcript	BAGE2	BAGE2, 21:11050719G>A	1909	1.24409	0.617317	No	1
chr3	161719489	0	Skin	0.010759	8	chr3:161719489	Intergenic	NA	3:161719489C>T	1909	1.24133	0.617317	No	1
chr4	115901476	0	Skin	1.20897e-05	11	chr4:115901476	Intron	NDST4	NDST4, 4:115901476C>T	1909	0.466439	0.677392	No	1
chr5	23596686	0	Skin	0.000148496	10	chr5:23596686	Intergenic	NA	5:23596686C>T	1909	0.598143	0.648051	No	1
chr5	40002342	0	Skin	0.010759	8	chr5:40002342	Intergenic	NA	5:40002342G>A	1909	1.44913	0.617317	No	1
chr9	32184489	0	Skin	1.20897e-05	10	chr9:32184489	Intergenic	NA	9:32184489G>A	1909	0.831569	0.640642	No	1
chr10	83253876	0	Skin	0.010759	8	chr10:83253876	Intergenic	NA	10:83253876G>A	1909	1.26416	0.617317	No	1
chr16	18087571	0	Skin	0.010759	8	chr16:18087571	Non-coding transcript	CTA-481E9.4	CTA-481E9.4, 16:18087571C>T	1909	1.61959	0.617317	No	1
chr21	10408233	0	Skin	0.010759	8	chr21:10408233	Intergenic	NA	21:10408233G>A	1909	1.27554	0.617317	No	1
chr6	94089994	0	Skin	0.010759	8	chr6:94089994	Intron	EPHA7	EPHA7, 6:94089994G>A	1909	1.20052	0.617317	No	1
chr12	34443806	0	Skin	0.010759	8	chr12:34443806	Intergenic	NA	12:34443806G>A	1909	0.69496	0.676512	No	1
chr1	209055067	0	Skin	0.00133503	9	chr1:209055067	Intergenic	NA	1:209055067G>A	1909	0.640048	0.624294	No	1
chr7	131479773	0	Skin	0.000154951	9	chr7:131479773	Intergenic	NA	7:131479773G>A	1909	1.0039	0.617317	No	1
chr8	139016953	0	Skin	0.010759	8	chr8:139016953	Non-coding transcript	RP11-238K6.1	RP11-238K6.1, 8:139016953C>T	1909	0.469036	0.767427	No	1
chr21	10984244	0	Skin	0.000148496	10	chr21:10984244	Intron	TPTE	TPTE, 21:10984244G>A	1909	0.629868	0.659604	No	1
chr8	79274879	0	Skin	1.20897e-05	11	chr8:79274879	Intergenic	NA	8:79274879G>A	1909	0.394541	0.672059	No	1
chr18	27222536	0	Skin	0.000148496	10	chr18:27222536	Intergenic	NA	18:27222536C>T	1909	1.13883	0.617317	No	1
chr1	143389751	0	Skin	0.000148496	10	chr1:143389751	Non-coding transcript	RP11-435B5.4	RP11-435B5.4, 1:143389751C>T	1909	1.07127	0.617317	No	1
chr4	176246302	0	Skin	0.010759	8	chr4:176246302	Intergenic	NA	4:176246302C>T	1909	1.54949	0.617317	No	1
chr5	143889248	0	Skin	0.00133503	9	chr5:143889248	Intergenic	NA	5:143889248G>A	1909	0.752678	0.644943	No	1
chr6	65609784	0	Skin	0.00133503	9	chr6:65609784	Intron	EYS	EYS, 6:65609784C>T	1909	0.909679	0.617317	No	1
chr10	26648106	0	Skin	0.010759	8	chr10:26648106	Intergenic	NA	10:26648106G>A	1909	1.23328	0.617317	No	1
chr11	91391221	0	Skin	0.010759	8	chr11:91391221	Intergenic	NA	11:91391221G>A	1909	0.850989	0.648051	No	1
chr2	138414689	0	Skin	0.010759	8	chr2:138414689	Missense	THSD7B	THSD7B, R1448Q	1909	0.699941	0.674593	No	1
chr8	123486967	0	Skin	0.000154951	9	chr8:123486967	Intergenic	NA	8:123486967G>A	1909	1.21966	0.617317	No	1
chr12	73996503	0	Skin	0.00133503	9	chr12:73996503	Intergenic	NA	12:73996503G>A	1909	1.57777	0.617317	No	1
chr1	163916975	0	Skin	0.010759	8	chr1:163916975	Intergenic	NA	1:163916975G>A	1909	0.588114	0.655197	No	1
chr2	6065703	0	Skin	0.010759	8	chr2:6065703	Intergenic	NA	2:6065703G>A	1909	0.855837	0.648051	No	1
chr4	188765192	0	Skin	0.010759	8	chr4:188765192	Intergenic	NA	4:188765192G>A	1909	0.481276	0.661207	No	1
chr6	49779812	0	Skin	0.010759	8	chr6:49779812	Intergenic	NA	6:49779812C>T	1909	1.5108	0.617317	No	1
chr7	98288872	0	Skin	0.000154951	9	chr7:98288872	Intergenic	NA	7:98288872G>A	1909	0.534239	0.648051	No	1
chr8	46920998	0	Skin	1.20897e-05	11	chr8:46920998	Intergenic	NA	8:46920998C>T	1909	1.74993	0.617317	No	1
chr12	18017750	0	Skin	0.010759	8	chr12:18017750	Intergenic	NA	12:18017750C>T	1909	0.292531	0.8397	No	1
chr20	29806401	0	Skin	0.010759	8	chr20:29806401	Intergenic	NA	20:29806401G>A	1909	0.315013	0.778761	No	1
chr1	121474280	0	Skin	0.010759	8	chr1:121474280	Intergenic	NA	1:121474280G>A	1909	0.710706	0.671547	No	1
chr1	239346742	0	Skin	0.010759	8	chr1:239346742	Intergenic	NA	1:239346742C>T	1909	0.913488	0.617317	No	1
chr6	49661468	0	Skin	0.010759	8	chr6:49661468	Intron	CRISP2	CRISP2, 6:49661468C>T	1909	1.10857	0.617317	No	1
chr21	10805271	0	Skin	0.00133503	9	chr21:10805271	Intergenic	NA	21:10805271G>A	1909	1.10966	0.617317	No	1
chr1	68913377	0	Skin	0.000148496	10	chr1:68913377	Intron	RPE65	RPE65, 1:68913377G>A	1909	0.80385	0.647299	No	1
chr1	79534755	0	Skin	0.010759	8	chr1:79534755	Intergenic	NA	1:79534755G>A	1909	0.657776	0.639011	No	1
chr1	98741507	0	Skin	0.010759	8	chr1:98741507	Intergenic	NA	1:98741507G>A	1909	1.32578	0.617317	No	1
chr1	148884842	0	Skin	0.010759	8	chr1:148884842	Non-coding transcript	RP11-763B22.9	RP11-763B22.9, 1:148884842C>T	1909	0.276706	0.762742	No	1
chr1	164145960	0	Skin	0.00133503	9	chr1:164145960	Intergenic	NA	1:164145960C>T	1909	0.686013	0.67068	No	1
chr1	189032942	0	Skin	0.000148496	10	chr1:189032942	Intergenic	NA	1:189032942G>A	1909	0.718646	0.661063	No	1
chr1	194851619	0	Skin	0.010759	8	chr1:194851619	Intergenic	NA	1:194851619G>A	1909	0.227134	0.878235	No	1
chr1	245977743	0	Skin	0.000148496	10	chr1:245977743	Intron	SMYD3	SMYD3, 1:245977743G>A	1909	1.28907	0.617317	No	1
chr2	83050122	0	Skin	1.20897e-05	11	chr2:83050122	Intergenic	NA	2:83050122G>A	1909	0.978991	0.617317	No	1
chr2	89853781	0	Skin	0.000148496	10	chr2:89853781	Intergenic	NA	2:89853781C>T	1909	0.184237	0.833768	No	1
chr2	119370867	0	Skin	0.0106908	8	chr2:119370867	Intergenic	NA	2:119370867G>A	1909	1.55197	0.617317	No	1
chr2	124846887	0	Skin	0.00133503	9	chr2:124846887	Intron	CNTNAP5	CNTNAP5, 2:124846887C>T	1909	1.17805	0.617317	No	1
chr3	24743911	0	Skin	0.0106908	8	chr3:24743911	Non-coding transcript	AC133680.1	AC133680.1, 3:24743911C>T	1909	0.91961	0.636262	No	1
chr3	175533384	0	Skin	0.010759	8	chr3:175533384	Intergenic	NA	3:175533384G>A	1909	0.502268	0.75327	No	1
chr4	65530	0	Skin	0.00163877	8	chr4:65530	Non-coding transcript	ZNF595	ZNF595, 4:65530C>T	1909	0.674291	0.635665	No	1
chr4	116627726	0	Skin	0.010759	8	chr4:116627726	Intergenic	NA	4:116627726G>A	1909	0.976594	0.617317	No	1
chr4	162918929	0	Skin	0.010759	8	chr4:162918929	Intron	FSTL5	FSTL5, 4:162918929C>T	1909	1.43418	0.617317	No	1
chr4	190496921	0	Skin	0.010759	8	chr4:190496921	Intergenic	NA	4:190496921C>T	1909	0.393376	0.774115	No	1
chr5	27219454	0	Skin	0.010759	8	chr5:27219454	Intergenic	NA	5:27219454C>T	1909	0.480851	0.729174	No	1
chr5	121145243	0	Skin	0.010759	8	chr5:121145243	Intergenic	NA	5:121145243G>A	1909	0.750519	0.663878	No	1
chr6	55213251	0	Skin	1.07293e-06	12	chr6:55213251	Intron	GFRAL	GFRAL, 6:55213251G>A	1909	0.806531	0.617317	No	1
chr7	54741714	0	Skin	0.010759	8	chr7:54741714	Intergenic	NA	7:54741714G>A	1909	1.58922	0.617317	No	1
chr7	57376227	0	Skin	0.010759	8	chr7:57376227	Intergenic	NA	7:57376227G>A	1909	0.435864	0.779286	No	1
chr7	62741328	0	Skin	0.010759	8	chr7:62741328	Intergenic	NA	7:62741328C>T	1909	0.7524	0.663878	No	1
chr7	119408440	0	Skin	0.010759	8	chr7:119408440	Non-coding transcript	RP11-328J2.1	RP11-328J2.1, 7:119408440G>A	1909	1.06554	0.617317	No	1
chr7	142732688	0	Skin	0.00133503	9	chr7:142732688	Intergenic	NA	7:142732688C>T	1909	0.97836	0.618948	No	1
chr7	146699623	0	Skin	0.010759	8	chr7:146699623	Intron	CNTNAP2	CNTNAP2, 7:146699623G>A	1909	0.501751	0.75327	No	1
chr8	2992034	0	Skin	0.010759	8	chr8:2992034	Intron	CSMD1	CSMD1, 8:2992034G>A	1909	1.09295	0.617317	No	1
chr10	22520967	0	Skin	0.00851351	8	chr10:22520967	Intergenic	NA	10:22520967G>A	1909	0.724993	0.670466	No	1
chr12	3893953	0	Skin	0.00163877	8	chr12:3893953	Intergenic	NA	12:3893953G>A	1909	1.63205	0.617317	No	1
chr12	61172043	0	Skin	0.00133503	9	chr12:61172043	Intergenic	NA	12:61172043G>A	1909	0.886876	0.636141	No	1
chr12	62821830	0	Skin	0.000148496	10	chr12:62821830	Intergenic	NA	12:62821830C>T	1909	0.602458	0.668546	No	1
chr15	20622081	0	Skin	0.000148496	10	chr15:20622081	Non-coding transcript	HERC2P3	HERC2P3, 15:20622081C>T	1909	0.353825	0.692579	No	1
chr15	98155652	0	Skin	0.010759	8	chr15:98155652	Intergenic	NA	15:98155652G>A	1909	0.707461	0.672059	No	1
chr16	35249176	0	Skin	1.07293e-06	12	chr16:35249176	Intergenic	NA	16:35249176G>A	1909	0.349854	0.661207	No	1
chr18	63222676	0	Skin	0.00133503	9	chr18:63222676	Intergenic	NA	18:63222676C>T	1909	1.08493	0.617317	No	1
chr18	66731283	0	Skin	0.010759	8	chr18:66731283	Intergenic	NA	18:66731283G>A	1909	1.23467	0.617317	No	1
chr18	69761504	0	Skin	0.010759	8	chr18:69761504	Intergenic	NA	18:69761504G>A	1909	0.866184	0.618948	No	1
chr21	11113358	0	Skin	0.010759	8	chr21:11113358	Intergenic	NA	21:11113358C>T	1909	1.18885	0.617317	No	1
chr21	25004459	0	Skin	0.010759	8	chr21:25004459	Intergenic	NA	21:25004459C>T	1909	1.11981	0.617317	No	1
chr1	75135883	0	Skin	0.010759	8	chr1:75135883	Intron	C1orf173	C1orf173, 1:75135883G>A	1909	0.250195	0.824267	No	1
chr2	230463339	0	Skin	0.00261918	8	chr2:230463339	Intron	DNER	DNER, 2:230463339G>A	1909	1.01942	0.617317	No	1
chr10	10498470	0	Skin	0.010759	8	chr10:10498470	Non-coding transcript	RP11-271F18.4	RP11-271F18.4, 10:10498470C>T	1909	0.373374	0.704582	No	1
chr1	18569822	0	Skin	0.00163877	8	chr1:18569822	Intron	IGSF21	IGSF21, 1:18569822G>A	1909	0.562395	0.728682	No	1
chr1	59044555	0	Skin	1.20897e-05	11	chr1:59044555	Intergenic	NA	1:59044555G>A	1909	1.29006	0.617317	No	1
chr2	148181660	0	Skin	0.00133503	9	chr2:148181660	Intergenic	NA	2:148181660G>A	1909	1.19519	0.617317	No	1
chr2	193587364	0	Skin	0.010759	8	chr2:193587364	Intergenic	NA	2:193587364G>A	1909	0.706019	0.655517	No	1
chr3	21353267	0	Skin	0.010759	8	chr3:21353267	Intergenic	NA	3:21353267C>T	1909	0.0334085	0.976701	No	1
chr6	55856457	0	Skin	0.010759	8	chr6:55856457	Intergenic	NA	6:55856457C>T	1909	1.03023	0.618948	No	1
chr14	20384998	0	Skin	0.00163877	8	chr14:20384998	Intergenic	NA	14:20384998G>A	1909	1.12287	0.617317	No	1
chr18	58374086	0	Skin	0.010759	8	chr18:58374086	Non-coding transcript	RP11-325K19.1	RP11-325K19.1, 18:58374086C>T	1909	1.69524	0.617317	No	1
chr19	24594908	0	Skin	4.05098e-09	14	chr19:24594908	Intergenic	NA	19:24594908G>A	1909	0.54887	0.651015	No	1
chr21	19959051	0	Skin	0.00133503	9	chr21:19959051	Non-coding transcript	AL109763.2	AL109763.2, 21:19959051C>T	1909	1.2894	0.617317	No	1
chrX	80959652	0	Skin	0.010759	8	chrX:80959652	Intergenic	NA	X:80959652C>T	1909	1.32304	0.617317	No	1
chr2	147950645	0	Skin	0.010759	8	chr2:147950645	Intergenic	NA	2:147950645C>T	1909	1.19133	0.617317	No	1
chr3	190421259	0	Skin	0.010759	8	chr3:190421259	Intergenic	NA	3:190421259G>A	1909	1.11456	0.617317	No	1
chr7	52521843	0	Skin	4.05098e-09	14	chr7:52521843	Intergenic	NA	7:52521843G>A	1909	1.34233	0.617317	No	1
chr14	19011634	0	Skin	0.00133503	9	chr14:19011634	Intergenic	NA	14:19011634C>T	1909	1.1804	0.617317	No	1
chr21	24235675	0	Skin	0.00133503	9	chr21:24235675	Intergenic	NA	21:24235675G>A	1909	1.50746	0.617317	No	1
chr2	182373427	0	Skin	0.010759	8	chr2:182373427	Intron	ITGA4	ITGA4, 2:182373427G>A	1909	0.594547	0.636141	No	1
chr2	211965962	0	Skin	0.010759	8	chr2:211965962	Intergenic	NA	2:211965962G>A/C	1909	0.65606	0.690861	No	1
chr6	110501300	0	Skin	0.00163877	8	chr6:110501300	Upstream gene	WASF1	WASF1, 6:110501300C>T	1909	0.475147	0.674593	No	1
chr7	61091293	0	Skin	0.010759	8	chr7:61091293	Intergenic	NA	7:61091293G>A	1909	0.814058	0.654958	No	1
chr10	19612711	0	Skin	0.00133503	9	chr10:19612711	Intron	MALRD1	MALRD1, 10:19612711C>T	1909	1.14384	0.617317	No	1
chr16	35250709	0	Skin	0.010759	8	chr16:35250709	Intergenic	NA	16:35250709G>A	1909	1.07279	0.617317	No	1
chr18	27296495	0	Skin	0.010759	8	chr18:27296495	Intergenic	NA	18:27296495C>T	1909	0.827786	0.653092	No	1
chr20	19092287	0	Skin	0.0106908	8	chr20:19092287	Intergenic	NA	20:19092287G>A	1909	0.952996	0.625106	No	1
chr7	57336357	0	Skin	1.20897e-05	11	chr7:57336357	Intergenic	NA	7:57336357G>A	1909	1.30724	0.617317	No	1
chr2	155774379	0	Skin	1.20897e-05	11	chr2:155774379	Intergenic	NA	2:155774379G>A	1909	0.455795	0.656349	No	1
chr1	56265099	0	Skin	0.00133503	9	chr1:56265099	Intergenic	NA	1:56265099G>A	1909	1.19913	0.617317	No	1
chr1	82062437	0	Skin	0.00133503	9	chr1:82062437	Non-coding transcript	RP5-837I24.4	RP5-837I24.4, 1:82062437G>A	1909	1.34773	0.617317	No	1
chr2	4070060	0	Skin	0.010759	8	chr2:4070060	Intergenic	NA	2:4070060G>A	1909	1.38107	0.617317	No	1
chr2	103665085	0	Skin	0.010759	8	chr2:103665085	Intergenic	NA	2:103665085C>T	1909	1.13573	0.617317	No	1
chr5	27218853	0	Skin	0.010759	8	chr5:27218853	Intergenic	NA	5:27218853G>A	1909	1.40777	0.617317	No	1
chr5	40939056	0	Skin	0.00133503	9	chr5:40939056	Intron	C7	C7, 5:40939056G>A	1909	0.559462	0.67068	No	1
chr7	54253456	0	Skin	0.00133503	9	chr7:54253456	Intergenic	NA	7:54253456C>T	1909	1.83895	0.327043	No	1
chr7	58051172	0	Skin	0.010759	8	chr7:58051172	Intergenic	NA	7:58051172C>T	1909	1.50056	0.617317	No	1
chr7	61528456	0	Skin	0.010759	8	chr7:61528456	Intergenic	NA	7:61528456C>T	1909	0.511015	0.672059	No	1
chr10	55647494	0	Skin	0.00133503	9	chr10:55647494	Intron	PCDH15	PCDH15, 10:55647494G>A	1909	0.771073	0.617317	No	1
chr12	23601596	0	Skin	1.07293e-06	12	chr12:23601596	Intergenic	NA	12:23601596C>T	1909	0.463191	0.645972	No	1
chr12	34525861	0	Skin	0.010759	8	chr12:34525861	Intergenic	NA	12:34525861G>A	1909	1.57113	0.617317	No	1
chr20	24267972	0	Skin	0.000529539	9	chr20:24267972	Intergenic	NA	20:24267972C>T	1909	1.38121	0.617317	No	1
chr20	54525579	0	Skin	0.00133503	9	chr20:54525579	Intergenic	NA	20:54525579C>T	1909	1.1287	0.617317	No	1
chr4	172046740	0	Skin	0.010759	8	chr4:172046740	Intergenic	NA	4:172046740C>T	1909	0.515567	0.661207	No	1
chr7	62006133	0	Skin	0.010759	8	chr7:62006133	Intergenic	NA	7:62006133G>A	1909	1.10372	0.617317	No	1
chr8	108219077	0	Skin	0.010759	8	chr8:108219077	Intergenic	NA	8:108219077C>T	1909	0.7169	0.654958	No	1
chr16	35255993	0	Skin	0.00133503	9	chr16:35255993	Intergenic	NA	16:35255993G>A	1909	0.478752	0.752916	No	1
chr20	29810916	0	Skin	0.010759	8	chr20:29810916	Intergenic	NA	20:29810916G>A	1909	1.16551	0.617317	No	1
chr21	11090283	0	Skin	0.00133503	9	chr21:11090283	Non-coding transcript	BAGE2	BAGE2, 21:11090283C>T	1909	0.313488	0.810137	No	1
chr1	79944343	0	Skin	0.010759	8	chr1:79944343	Intergenic	NA	1:79944343G>A	1909	0.949085	0.617317	No	1
chr2	104438513	0	Skin	0.010759	8	chr2:104438513	Intergenic	NA	2:104438513G>A	1909	0.682855	0.63067	No	1
chr3	93527844	0	Skin	0.010759	8	chr3:93527844	Intergenic	NA	3:93527844G>A	1909	0.881725	0.617317	No	1
chr7	54220201	0	Skin	0.010759	8	chr7:54220201	Intergenic	NA	7:54220201C>T	1909	0.992598	0.617317	No	1
chr7	140292318	0	Skin	1.20897e-05	10	chr7:140292318	Intron	DENND2A	DENND2A, 7:140292318C>T	1909	0.883082	0.624932	No	1
chr8	47045969	0	Skin	0.0106908	8	chr8:47045969	Intergenic	NA	8:47045969C>T	1909	1.37205	0.617317	No	1
chr16	32528940	0	Skin	1.20897e-05	11	chr16:32528940	Intergenic	NA	16:32528940G>A	1909	0.367559	0.711714	No	1
chr4	182587005	0	Skin	0.010759	8	chr4:182587005	Intergenic	NA	4:182587005C>T	1909	0.383809	0.696818	No	1
chr5	105841066	0	Skin	0.010759	8	chr5:105841066	Intergenic	NA	5:105841066C>T	1909	0.422785	0.669534	No	1
chr7	57176846	0	Skin	0.000148496	10	chr7:57176846	Intergenic	NA	7:57176846C>T	1909	1.76965	0.617317	No	1
chr7	146270179	0	Skin	0.000148496	10	chr7:146270179	Intron	CNTNAP2	CNTNAP2, 7:146270179C>T	1909	0.902119	0.617317	No	1
chr17	12756031	0	Skin	0.00133503	9	chr17:12756031	Intron	ARHGAP44	ARHGAP44, 17:12756031C>T	1909	0.440177	0.700237	No	1
chr21	11157004	0	Skin	1.07293e-06	12	chr21:11157004	Intergenic	NA	21:11157004G>A	1909	0.264022	0.82371	No	1
chr1	148903630	0	Skin	0.00133503	9	chr1:148903630	Non-coding transcript	DRD5P2	DRD5P2, 1:148903630G>A	1909	1.04356	0.617317	No	1
chr3	888431	0	Skin	0.010759	8	chr3:888431	Intergenic	NA	3:888431C>T	1909	0.705536	0.672059	No	1
chr7	113600771	0	Skin	0.010759	8	chr7:113600771	Intron	PPP1R3A	PPP1R3A, 7:113600771G>A	1909	1.20073	0.617317	No	1
chr8	60118213	0	Skin	0.010759	8	chr8:60118213	Intergenic	NA	8:60118213C>T	1909	1.42764	0.617317	No	1
chr8	86572367	0	Skin	0.000148496	10	chr8:86572367	3' UTR	REXO1L1P	REXO1L1P, 8:86572367C>T	1909	0.767494	0.617317	No	1
chr18	37949929	0	Skin	0.010759	8	chr18:37949929	Intergenic	NA	18:37949929C>T	1909	1.26887	0.617317	No	1
chr21	24377056	0	Skin	0.00133503	9	chr21:24377056	Intergenic	NA	21:24377056G>A	1909	1.27358	0.617317	No	1
chrX	667581	0	Skin	0.00163877	8	chrX:667581	Intergenic	NA	X:667581G>A	1909	1.1487	0.617317	No	1
chr4	67271569	0	Skin	0.010759	8	chr4:67271569	Intergenic	NA	4:67271569C>T	1909	1.16189	0.617317	No	1
chr4	118131479	0	Skin	0.00133503	9	chr4:118131479	Intergenic	NA	4:118131479C>T	1909	1.22482	0.617317	No	1
chr3	86016882	0	Skin	0.000148496	10	chr3:86016882	Intron	CADM2	CADM2, 3:86016882G>A	1909	1.19735	0.617317	No	1
chr7	53216750	0	Skin	0.00133503	9	chr7:53216750	Intergenic	NA	7:53216750G>A	1909	0.814144	0.648051	No	1
chr7	61529086	0	Skin	1.20897e-05	11	chr7:61529086	Intergenic	NA	7:61529086G>A	1909	1.14894	0.617317	No	1
chr13	57136088	0	Skin	0.00133503	9	chr13:57136088	Intergenic	NA	13:57136088G>A	1909	0.485137	0.750366	No	1
chr14	41087673	0	Skin	0.010759	8	chr14:41087673	Intergenic	NA	14:41087673C>T	1909	1.16593	0.617317	No	1
chr14	72288520	0	Skin	3.70077e-05	10	chr14:72288520	Intergenic	NA	14:72288520C>T	1909	0.582199	0.669424	No	1
chr15	98641188	0	Skin	0.010759	8	chr15:98641188	Non-coding transcript	CTD-2544M6.1	CTD-2544M6.1, 15:98641188G>A	1909	0.815109	0.654958	No	1
chr16	33413127	0	Skin	0.010759	8	chr16:33413127	Non-coding transcript	RP11-293B20.2	RP11-293B20.2, 16:33413127G>A	1909	0.94275	0.629103	No	1
chr18	65313167	0	Skin	0.010759	8	chr18:65313167	Non-coding transcript	RP11-638L3.1	RP11-638L3.1, 18:65313167G>A	1909	0.935904	0.63067	No	1
chr1	191076912	0	Skin	0.010759	8	chr1:191076912	Intergenic	NA	1:191076912C>T	1909	1.25845	0.617317	No	1
chr1	191171047	0	Skin	0.010759	8	chr1:191171047	Intergenic	NA	1:191171047G>A	1909	0.52756	0.671547	No	1
chr2	129526738	0	Skin	5.15261e-08	12	chr2:129526738	Intergenic	NA	2:129526738G>A	1909	1.16709	0.617317	No	1
chr5	104974821	0	Skin	0.010759	8	chr5:104974821	Intergenic	NA	5:104974821G>A	1909	1.2991	0.617317	No	1
chr7	62711364	0	Skin	0.00133503	9	chr7:62711364	Intergenic	NA	7:62711364G>A	1909	0.764968	0.656349	No	1
chr9	66847704	0	Skin	0.000148496	10	chr9:66847704	Intergenic	NA	9:66847704G>A	1909	1.0584	0.617317	No	1
chr4	65108466	0	Skin	0.00133503	9	chr4:65108466	Intergenic	NA	4:65108466C>T	1909	1.65443	0.617317	No	1
chr6	108095372	0	Skin	0.00163877	8	chr6:108095372	Intron	SCML4	SCML4, 6:108095372G>A	1909	0.56468	0.618948	No	1
chr14	20372768	0	Skin	0.000154951	9	chr14:20372768	Intergenic	NA	14:20372768G>A	1909	1.14409	0.617317	No	1
chr7	49165691	0	Skin	0.00133503	9	chr7:49165691	Intergenic	NA	7:49165691G>A	1909	1.11275	0.617317	No	1
chr7	145129894	0	Skin	0.00133503	9	chr7:145129894	Intergenic	NA	7:145129894C>T	1909	0.971658	0.618948	No	1
chr8	43500682	0	Skin	0.00163877	8	chr8:43500682	Intergenic	NA	8:43500682G>A	1909	1.14014	0.617317	No	1
chr14	19020126	0	Skin	0.00133503	9	chr14:19020126	Intergenic	NA	14:19020126G>A	1909	0.644549	0.617317	No	1
chr1	241099850	0	Skin	0.010759	8	chr1:241099850	Intron	RGS7	RGS7, 1:241099850G>A	1909	0.651729	0.624932	No	1
chr1	247834899	0	Skin	0.010759	8	chr1:247834899	Non-coding transcript	RP11-634B7.4	RP11-634B7.4, 1:247834899G>A	1909	1.00378	0.618948	No	1
chr11	48773928	0	Skin	0.00163877	8	chr11:48773928	Intergenic	NA	11:48773928G>A	1909	1.37953	0.617317	No	1
chr19	28060496	0	Skin	0.00133503	9	chr19:28060496	Intergenic	NA	19:28060496G>A	1909	0.895726	0.617317	No	1
chr8	138563819	0	Skin	0.010759	8	chr8:138563819	Intergenic	NA	8:138563819C>T	1909	1.00497	0.618948	No	1
chr19	31339526	0	Skin	0.000148496	10	chr19:31339526	Intergenic	NA	19:31339526C>T	1909	1.6545	0.617317	No	1
chr7	146485949	0	Skin	0.010759	8	chr7:146485949	Intron	CNTNAP2	CNTNAP2, 7:146485949C>T	1909	1.0249	0.618948	No	1
chr1	147790756	0	Skin	0.010759	8	chr1:147790756	Non-coding transcript	RP11-495P10.4	RP11-495P10.4, 1:147790756G>A	1909	1.11524	0.617317	No	1
chr5	26543460	0	Skin	0.000148496	10	chr5:26543460	Intergenic	NA	5:26543460C>T	1909	0.673099	0.629103	No	1
chr7	39181532	0	Skin	0.000148496	10	chr7:39181532	Intron	POU6F2	POU6F2, 7:39181532G>A	1909	0.80937	0.645972	No	1
chr8	46912968	0	Skin	0.010759	8	chr8:46912968	Intergenic	NA	8:46912968G>A	1909	1.52297	0.617317	No	1
chr8	137683685	0	Skin	0.00133503	9	chr8:137683685	Non-coding transcript	RP11-30J20.1	RP11-30J20.1, 8:137683685C>T	1909	1.33597	0.617317	No	1
chr11	39665410	0	Skin	0.010759	8	chr11:39665410	Intergenic	NA	11:39665410G>A	1909	1.34554	0.617317	No	1
chr16	73197450	0	Skin	0.010759	8	chr16:73197450	Intergenic	NA	16:73197450G>A	1909	1.1504	0.617317	No	1
chr18	70530028	0	Skin	0.000148496	10	chr18:70530028	Intron	NETO1	NETO1, 18:70530028C>T	1909	1.17182	0.617317	No	1
chrX	115320936	0	Skin	0.010759	8	chrX:115320936	Intergenic	NA	X:115320936C>T	1909	1.28725	0.617317	No	1
chr1	198509669	0	Skin	0.00133503	9	chr1:198509669	Intron	ATP6V1G3	ATP6V1G3, 1:198509669C>T	1909	1.50427	0.617317	No	1
chr5	27363511	0	Skin	0.010759	8	chr5:27363511	Intergenic	NA	5:27363511G>A	1909	1.43198	0.617317	No	1
chr11	40668329	0	Skin	0.010759	8	chr11:40668329	Intron	LRRC4C	LRRC4C, 11:40668329C>T	1909	0.545335	0.663878	No	1
chr12	38093458	0	Skin	1.20897e-05	11	chr12:38093458	Intergenic	NA	12:38093458C>T	1909	1.20015	0.617317	No	1
chr15	24844508	0	Skin	0.010759	8	chr15:24844508	Non-coding transcript	PWRN1	PWRN1, 15:24844508G>A	1909	0.479281	0.661207	No	1
chr5	28063418	0	Skin	0.010759	8	chr5:28063418	Intergenic	NA	5:28063418G>A	1909	0.800247	0.656349	No	1
chr18	15390039	0	Skin	0.010759	8	chr18:15390039	Intergenic	NA	18:15390039G>A	1909	0.688168	0.634707	No	1
chr4	139425456	0	Skin	0.00163877	8	chr4:139425456	Intergenic	NA	4:139425456G>A	1909	1.30609	0.617317	No	1
chr2	6058208	0	Skin	0.00133503	9	chr2:6058208	Intergenic	NA	2:6058208C>T	1909	0.444611	0.696818	No	1
chr4	45004418	0	Skin	0.00133503	9	chr4:45004418	Intergenic	NA	4:45004418C>T	1909	0.943235	0.621409	No	1
chrX	46034483	0	Skin	0.00163877	8	chrX:46034483	Intergenic	NA	X:46034483G>A	1909	0.715851	0.67068	No	1
chr1	192626973	0	Skin	0.010759	8	chr1:192626973	Intron	RGS13	RGS13, 1:192626973C>T	1909	0.19281	0.891771	No	1
chr2	5626330	0	Skin	0.00133503	9	chr2:5626330	Intergenic	NA	2:5626330G>A	1909	1.45747	0.617317	No	1
chr2	51074022	0	Skin	0.000148496	10	chr2:51074022	Intron	NRXN1	NRXN1, 2:51074022G>A	1909	0.955456	0.618948	No	1
chr7	126764811	0	Skin	0.010759	8	chr7:126764811	Intron	GRM8	GRM8, 7:126764811G>A	1909	0.169462	0.851752	No	1
chr8	50246764	0	Skin	0.00133503	9	chr8:50246764	Intergenic	NA	8:50246764C>T	1909	1.25484	0.617317	No	1
chr11	79330573	0	Skin	0.010759	8	chr11:79330573	Intergenic	NA	11:79330573G>A	1909	1.20812	0.617317	No	1
chr12	34462061	0	Skin	0.010759	8	chr12:34462061	Intergenic	NA	12:34462061G>A	1909	1.38013	0.617317	No	1
chr14	41824091	0	Skin	1.20897e-05	11	chr14:41824091	Intergenic	NA	14:41824091C>T	1909	0.911174	0.617317	No	1
chr8	114220085	0	Skin	0.010759	8	chr8:114220085	Intron	CSMD3	CSMD3, 8:114220085G>A	1909	1.08146	0.617317	No	1
chr14	44605539	0	Skin	0.010759	8	chr14:44605539	Non-coding transcript	RP11-305B6.3	RP11-305B6.3, 14:44605539C>T	1909	0.571608	0.643832	No	1
chr18	41715510	0	Skin	0.010759	8	chr18:41715510	Intergenic	NA	18:41715510C>T	1909	1.25723	0.617317	No	1
chr11	32297366	0	Skin	0.010759	8	chr11:32297366	Non-coding transcript	RP1-65P5.1	RP1-65P5.1, 11:32297366C>T	1909	1.29914	0.617317	No	1
chr12	38051616	0	Skin	0.010759	8	chr12:38051616	Intergenic	NA	12:38051616G>A	1909	1.00114	0.618948	No	1
chr16	33387020	0	Skin	0.010759	8	chr16:33387020	Intergenic	NA	16:33387020C>T	1909	1.39254	0.617317	No	1
chr15	22309205	0	Skin	0.00133503	9	chr15:22309205	Non-coding transcript	RP11-69H14.6	RP11-69H14.6, 15:22309205C>T	1909	1.23043	0.617317	No	1
chr1	234169545	0	Skin	0.00163877	8	chr1:234169545	Intron	SLC35F3	SLC35F3, 1:234169545G>A	1909	1.06455	0.617317	No	1
chr2	154785952	0	Skin	0.00133503	9	chr2:154785952	Intron	GALNT13	GALNT13, 2:154785952C>T	1909	0.589882	0.67068	No	1
chr4	18759748	0	Skin	0.000148496	10	chr4:18759748	Intergenic	NA	4:18759748C>T	1909	1.08658	0.617317	No	1
chr16	50956556	0	Skin	0.00133503	9	chr16:50956556	Intergenic	NA	16:50956556G>A	1909	1.23135	0.617317	No	1
chr2	204905873	0	Skin	1.20897e-05	10	chr2:204905873	Intergenic	NA	2:204905873G>A	1909	1.39621	0.617317	No	1
chr5	41610519	0	Skin	0.00133503	9	chr5:41610519	Intergenic	NA	5:41610519C>T	1909	0.152594	0.86299	No	1
chr12	73935621	0	Skin	0.010759	8	chr12:73935621	Intergenic	NA	12:73935621C>T	1909	1.06109	0.617317	No	1
chr10	42507232	0	Skin	0.010759	8	chr10:42507232	Intergenic	NA	10:42507232C>T	1909	0.668083	0.659866	No	1
chr12	33281020	0	Skin	0.00133503	9	chr12:33281020	Intergenic	NA	12:33281020G>A	1909	1.40962	0.617317	No	1
chr21	23918146	0	Skin	0.010759	8	chr21:23918146	Intergenic	NA	21:23918146G>A	1909	0.234159	0.801799	No	1
chr8	56415752	0	Skin	1.07293e-06	12	chr8:56415752	Intron	XKR4	XKR4, 8:56415752G>A	1909	0.535207	0.696478	No	1
chr6	95661432	0	Skin	0.010759	8	chr6:95661432	Intergenic	NA	6:95661432G>A	1909	1.36287	0.617317	No	1
chr2	125447992	0	Skin	0.010759	8	chr2:125447992	Intron	CNTNAP5	CNTNAP5, 2:125447992G>A	1909	1.18921	0.617317	No	1
chr2	138410617	0	Skin	0.000148496	10	chr2:138410617	Intron	THSD7B	THSD7B, 2:138410617C>T	1909	1.33806	0.617317	No	1
chr2	194592596	0	Skin	0.010759	8	chr2:194592596	Intergenic	NA	2:194592596G>A	1909	1.31222	0.617317	No	1
chr15	22302787	0	Skin	0.010759	8	chr15:22302787	Non-coding transcript	RP11-69H14.6	RP11-69H14.6, 15:22302787C>T	1909	1.12497	0.617317	No	1
chr19	32364655	0	Skin	0.010759	8	chr19:32364655	Intergenic	NA	19:32364655C>T	1909	1.16368	0.617317	No	1
chr2	166197382	0	Skin	0.010759	8	chr2:166197382	Intron	SCN2A	SCN2A, 2:166197382C>T	1909	0.477715	0.67068	No	1
chr2	211838459	0	Skin	0.010759	8	chr2:211838459	Intergenic	NA	2:211838459G>A	1909	1.02634	0.618948	No	1
chr3	117035652	0	Skin	0.010759	8	chr3:117035652	Intron	LSAMP	LSAMP, 3:117035652C>T	1909	0.904603	0.639011	No	1
chr13	71608894	0	Skin	0.010759	8	chr13:71608894	Non-coding transcript	LINC00348	LINC00348, 13:71608894G>A	1909	0.746965	0.663878	No	1
chr16	32618600	0	Skin	0.010759	8	chr16:32618600	Non-coding transcript	RP11-652G5.1	RP11-652G5.1, 16:32618600G>A	1909	0.0685462	0.948485	No	1
chr19	45681950	0	Skin	0.00163877	8	chr19:45681950	Intron	MARK4	MARK4, 19:45681950G>A	1909	0.855641	0.648051	No	1
chr4	157462346	0	Skin	0.000148496	10	chr4:157462346	Intergenic	NA	4:157462346G>A	1909	1.27265	0.617317	No	1
chr8	31622840	0	Skin	0.00163877	8	chr8:31622840	Intron	NRG1	NRG1, 8:31622840C>T	1909	1.45207	0.617317	No	1
chr5	29067053	0	Skin	0.010759	8	chr5:29067053	Intergenic	NA	5:29067053C>T	1909	1.08055	0.617317	No	1
chr8	21046303	0	Skin	0.00163877	8	chr8:21046303	Intergenic	NA	8:21046303G>A	1909	0.734626	0.661207	No	1
chr20	51480362	0	Skin	0.00133503	9	chr20:51480362	Non-coding transcript	RP11-80K6.2	RP11-80K6.2, 20:51480362G>A	1909	1.40506	0.617317	No	1
chr2	214593446	0	Skin	0.010759	8	chr2:214593446	Intron	SPAG16	SPAG16, 2:214593446G>A	1909	0.473496	0.662511	No	1
chr5	13235526	0	Skin	0.00133503	9	chr5:13235526	Intergenic	NA	5:13235526G>A	1909	1.26615	0.617317	No	1
chr1	97124266	0	Skin	0.010759	8	chr1:97124266	Intergenic	NA	1:97124266C>T	1909	0.407797	0.687185	No	1
chr15	58417279	0	Skin	9.68255e-07	11	chr15:58417279	Intron	ALDH1A2	ALDH1A2, 15:58417279G>A	1909	1.34149	0.617317	No	1
chr4	145165186	0	Skin	0.000154951	9	chr4:145165186	Intergenic	NA	4:145165186C>T	1909	1.25193	0.617317	No	1
chr5	26647225	0	Skin	0.00133503	9	chr5:26647225	Intergenic	NA	5:26647225C>T	1909	0.200221	0.876575	No	1
chr3	26124572	0	Skin	0.000148496	10	chr3:26124572	Intergenic	NA	3:26124572C>T	1909	1.20833	0.617317	No	1
chr7	118804092	0	Skin	0.010759	8	chr7:118804092	Intergenic	NA	7:118804092G>A	1909	0.09205	0.907996	No	1
chr7	37933933	0	Skin	0.010759	8	chr7:37933933	Intron	NME8	NME8, 7:37933933C>T	1909	0.999017	0.618948	No	1
chr3	5498531	0	Skin	1.07293e-06	12	chr3:5498531	Intergenic	NA	3:5498531C>T	1909	1.16692	0.617317	No	1
chr7	34722912	0	Skin	0.010759	8	chr7:34722912	Non-coding transcript	NPSR1-AS1	NPSR1-AS1, 7:34722912C>T	1909	1.39332	0.617317	No	1
chr8	825806	0	Skin	0.00163877	8	chr8:825806	Non-coding transcript	ERICH1-AS1	ERICH1-AS1, 8:825806C>T	1909	0.937623	0.63067	No	1
chr4	152020703	0	Skin	7.82835e-33	21	chr4:152020703	Upstream gene	RPS3A	RPS3A, 4:152020703G>A/T	1909	0.625172	0.621698	No	1
chr5	150080667	0	Skin	7.82835e-33	21	chr5:150080667	Upstream gene	RBM22	RBM22, 5:150080667C>T	1909	0.525794	0.617777	No	1
chr19	1653026	0	Skin	2.99899e-13	12	chr19:1653026	Upstream gene	TCF3	TCF3, 19:1653026C>T	1909	1.0684	0.617317	No	1
chr1	155904250	0	Skin	1.76206e-44	26	chr1:155904250	Upstream gene	KIAA0907	KIAA0907, 1:155904250C>T	1909	0.842184	0.617317	No	1
chr2	241500538	0	Skin	1.92519e-09	10	chr2:241500538	Intron	DUSP28	DUSP28, 2:241500538C>T	1909	0.294552	0.782942	No	1
chr5	149829298	0	Skin	9.6874e-40	24	chr5:149829298	Upstream gene	RPS14	RPS14, 5:149829298G>A/T	1909	0.533347	0.648051	No	1
chr13	41837733	0	Skin	1.29581e-21	16	chr13:41837733	Upstream gene	MTRF1	MTRF1, 13:41837733C>T	1909	0.421891	0.661207	No	1
chr16	1470882	0	Skin	1.76206e-44	26	chr16:1470882	Intron	C16orf91	C16orf91, 16:1470882C>T	1909	0.371785	0.654958	No	1
chr20	32580927	0	Skin	7.82835e-33	21	chr20:32580927	Upstream gene	RALY	RALY, 20:32580927C>T	1909	0.882533	0.617317	No	1
chr4	109541729	0	Skin	4.00491e-06	8	chr4:109541729	5' UTR	RPL34	RPL34, 4:109541729C>T	1909	0.700545	0.624294	No	1
chr4	109541735	0	Skin	1.92519e-09	10	chr4:109541735	5' UTR	RPL34	RPL34, 4:109541735C>T/A	1909	0.805769	0.617317	No	1
chr19	41769771	0	Skin	6.10081e-54	30	chr19:41769771	Intron	HNRNPUL1	HNRNPUL1, 19:41769771C>T/G	1909	0.566165	0.617317	No	1
chr20	34129795	0	Skin	5.41898e-26	18	chr20:34129795	Upstream gene	ERGIC3	ERGIC3, 20:34129795G>A	1909	1.03906	0.617317	No	1
chr15	83419312	0	Skin	1.12681e-06	8	chr15:83419312	Non-coding transcript	RP11-752G15.6	RP11-752G15.6, 15:83419312G>A	1909	1.11469	0.617317	No	1
chr1	155904353	0	Skin	4.00491e-06	8	chr1:155904353	Upstream gene	KIAA0907	KIAA0907, 1:155904353C>T/A/G	1909	1.64966	0.617317	No	1
chr19	47164481	0	Skin	4.00491e-06	8	chr19:47164481	Upstream gene	DACT3	DACT3, 19:47164481C>T	1909	1.22608	0.617317	No	1
chr19	1653023	0	Skin	1.92519e-09	10	chr19:1653023	Upstream gene	TCF3	TCF3, 19:1653023C>T	1909	1.30229	0.617317	No	1
chr3	141030593	0	Skin	1.92519e-09	10	chr3:141030593	Non-coding transcript	RP11-438D8.2	RP11-438D8.2, 3:141030593G>A	1909	0.675831	0.621698	No	1
chr21	33765343	0	Skin	8.47437e-08	9	chr21:33765343	Upstream gene	URB1	URB1, 21:33765343G>A	1909	0.648389	0.683358	No	1
chr5	74063077	0	Skin	2.99899e-13	12	chr5:74063077	Upstream gene	GFM2	GFM2, 5:74063077C>T	1909	0.383538	0.769967	No	1
chr9	130548278	0	Skin	4.00491e-06	8	chr9:130548278	Missense	CDK9	CDK9, E68K	1909	1.28774	0.617317	No	1
chr13	41345346	0	Skin	1.29581e-21	16	chr13:41345346	Upstream gene	MRPS31	MRPS31, 13:41345346C>T	1909	0.523006	0.618948	No	1
chr1	154193243	0	Skin	2.89013e-15	13	chr1:154193243	Intron	UBAP2L	UBAP2L, 1:154193243G>A	1909	0.651117	0.617777	No	1
chr3	39448142	0	Skin	2.71714e-11	11	chr3:39448142	Upstream gene	RPSA	RPSA, 3:39448142C>T	1909	0.293353	0.746881	No	1
chr15	51057908	0	Skin	8.47437e-08	9	chr15:51057908	5' UTR	SPPL2A	SPPL2A, 15:51057908C>T	1909	1.51486	0.617317	No	1
chr21	33765361	0	Skin	2.89013e-15	13	chr21:33765361	Upstream gene	URB1	URB1, 21:33765361G>A	1909	1.33456	0.617317	No	1

### Sheet: S7.DNAaccess_tissues
chr	bin	tissueSample	ChIPSeq_signal	DNA_Accessibility	DNA_Accessibility_bins
chr10	1	breast	4.89893	High	7
chr10	2	breast	-0.0290624	Low	4
chr10	3	breast	0.725812	High	5
chr10	4	breast	-1.01455	Low	4
chr10	5	breast	8.64704	High	8
chr10	6	breast	7.74888	High	8
chr10	7	breast	9.62207	High	8
chr10	8	breast	1.31243	High	5
chr10	9	breast	-4.66079	Low	1
chr10	10	breast	-8.01196	Low	0
chr10	11	breast	-4.79149	Low	1
chr10	12	breast	0.712121	High	5
chr10	13	breast	6.23098	High	7
chr10	14	breast	5.59953	High	7
chr10	15	breast	3.79883	High	6
chr10	16	breast	-1.06236	Low	4
chr10	17	breast	-0.421466	Low	4
chr10	18	breast	-2.1009	Low	3
chr10	19	breast	-3.42902	Low	2
chr10	20	breast	-6.32223	Low	0
chr10	21	breast	-4.94896	Low	1
chr10	22	breast	0.285826	High	5
chr10	23	breast	0.656742	High	5
chr10	24	breast	3.13701	High	6
chr10	25	breast	-0.136155	Low	4
chr10	26	breast	-1.25401	Low	4
chr10	27	breast	-2.07392	Low	3
chr10	28	breast	-1.15946	Low	4
chr10	29	breast	1.02914	High	5
chr10	30	breast	1.50528	High	5
chr10	31	breast	1.9177	High	6
chr10	32	breast	4.53229	High	7
chr10	33	breast	1.86856	High	6
chr10	34	breast	-0.350503	Low	4
chr10	35	breast	-0.252168	Low	4
chr10	36	breast	-2.50221	Low	3
chr10	37	breast	-3.82083	Low	2
chr10	38	breast	-4.6704	Low	1
chr10	39	breast	-3.17092	Low	2
chr10	40	breast	-3.22864	Low	2
chr10	42	breast	-6.68714	Low	0
chr10	43	breast	-0.609046	Low	4
chr10	44	breast	4.30168	High	7
chr10	45	breast	7.66322	High	8
chr10	46	breast	0.44915	High	5
chr10	47	breast	-3.20436	Low	2
chr10	48	breast	-6.14586	Low	0
chr10	49	breast	-6.76228	Low	0
chr10	50	breast	-5.69023	Low	0
chr10	51	breast	-4.85226	Low	1
chr10	52	breast	-3.59362	Low	2
chr10	53	breast	-4.54529	Low	1
chr10	54	breast	-4.61206	Low	1
chr10	55	breast	-7.57248	Low	0
chr10	56	breast	-7.4198	Low	0
chr10	57	breast	-6.80441	Low	0
chr10	58	breast	-6.22906	Low	0
chr10	59	breast	-7.35381	Low	0
chr10	60	breast	-5.57619	Low	1
chr10	61	breast	-3.40186	Low	2
chr10	62	breast	-1.82184	Low	3
chr10	63	breast	0.0406307	High	5
chr10	64	breast	1.97333	High	6
chr10	65	breast	3.89752	High	6
chr10	66	breast	-2.19591	Low	3
chr10	67	breast	-6.56069	Low	0
chr10	68	breast	-8.09455	Low	0
chr10	69	breast	-6.30756	Low	0
chr10	70	breast	5.64755	High	7
chr10	71	breast	13.5424	High	9
chr10	72	breast	16.3113	High	9
chr10	73	breast	14.1116	High	9
chr10	74	breast	14.9658	High	9
chr10	75	breast	24.9648	High	9
chr10	76	breast	18.0145	High	9
chr10	77	breast	11.0673	High	8
chr10	78	breast	-4.22931	Low	2
chr10	79	breast	-0.224386	Low	4
chr10	80	breast	6.46833	High	7
chr10	81	breast	15.6878	High	9
chr10	82	breast	12.1315	High	8
chr10	83	breast	3.95962	High	6
chr10	84	breast	-5.80069	Low	0
chr10	85	breast	-7.92248	Low	0
chr10	86	breast	-7.0078	Low	0
chr10	87	breast	-6.77027	Low	0
chr10	88	breast	-2.53736	Low	3
chr10	89	breast	0.291678	High	5
chr10	90	breast	4.7093	High	7
chr10	91	breast	2.55175	High	6
chr10	92	breast	1.36585	High	5
chr10	93	breast	4.27747	High	7
chr10	94	breast	3.87248	High	6
chr10	95	breast	8.38522	High	8
chr10	96	breast	3.38791	High	6
chr10	97	breast	9.28626	High	8
chr10	98	breast	5.21386	High	7
chr10	99	breast	14.1616	High	9
chr10	100	breast	8.27771	High	8
chr10	101	breast	12.6735	High	8
chr10	102	breast	12.7689	High	8
chr10	103	breast	19.4134	High	9
chr10	104	breast	27.6496	High	9
chr10	105	breast	29.487	High	9
chr10	106	breast	21.9558	High	9
chr10	107	breast	6.0818	High	7
chr10	108	breast	-7.19355	Low	0
chr10	109	breast	-6.6482	Low	0
chr10	110	breast	-7.74328	Low	0
chr10	111	breast	-5.1024	Low	1
chr10	112	breast	2.98481	High	6
chr10	113	breast	3.35284	High	6
chr10	114	breast	3.93016	High	6
chr10	115	breast	1.04599	High	5
chr10	116	breast	8.63144	High	8
chr10	117	breast	3.28635	High	6
chr10	118	breast	0.346565	High	5
chr10	119	breast	-5.74514	Low	0
chr10	120	breast	1.54234	High	5
chr10	121	breast	7.09648	High	7
chr10	122	breast	6.29435	High	7
chr10	123	breast	3.97467	High	6
chr10	124	breast	1.56727	High	5
chr10	125	breast	2.98451	High	6
chr10	126	breast	9.34063	High	8
chr10	127	breast	8.26596	High	8
chr10	128	breast	9.10094	High	8
chr10	129	breast	1.90479	High	6
chr10	130	breast	-1.33802	Low	4
chr10	131	breast	-1.23859	Low	4
chr10	132	breast	-5.33281	Low	1
chr10	133	breast	-4.03072	Low	2
chr10	134	breast	-0.655006	Low	4
chr10	135	breast	4.92593	High	7
chr10	136	breast	8.7633	High	8
chr1	1	breast	21.3402	High	9
chr1	2	breast	22.1859	High	9
chr1	3	breast	25.1738	High	9
chr1	4	breast	8.82317	High	8
chr1	5	breast	-1.5545	Low	4
chr1	6	breast	0.930932	High	5
chr1	7	breast	3.8557	High	6
chr1	8	breast	12.6191	High	8
chr1	9	breast	12.1079	High	8
chr1	10	breast	17.9495	High	9
chr1	11	breast	16.9009	High	9
chr1	12	breast	16.3008	High	9
chr1	13	breast	7.85644	High	8
chr1	14	breast	1.90852	High	6
chr1	15	breast	-1.02991	Low	4
chr1	16	breast	9.53325	High	8
chr1	17	breast	14.0427	High	9
chr1	18	breast	9.38693	High	8
chr1	19	breast	10.6493	High	8
chr1	20	breast	8.81871	High	8
chr1	21	breast	15.69	High	9
chr1	22	breast	10.1098	High	8
chr1	23	breast	10.9918	High	8
chr1	24	breast	11.9099	High	8
chr1	25	breast	11.1938	High	8
chr1	26	breast	13.851	High	9
chr1	27	breast	23.3785	High	9
chr1	28	breast	26.8561	High	9
chr1	29	breast	22.717	High	9
chr1	30	breast	4.93929	High	7
chr1	31	breast	1.71121	High	5
chr1	32	breast	9.56222	High	8
chr1	33	breast	20.7582	High	9
chr1	34	breast	14.6612	High	9
chr1	35	breast	7.6136	High	8
chr1	36	breast	8.59287	High	8
chr1	37	breast	10.2386	High	8
chr1	38	breast	12.4164	High	8
chr1	39	breast	8.41777	High	8
chr1	40	breast	14.8051	High	9
chr1	41	breast	14.6192	High	9
chr1	42	breast	10.48	High	8
chr1	43	breast	10.2244	High	8
chr1	44	breast	9.98977	High	8
chr1	45	breast	13.3554	High	9
chr1	46	breast	12.9495	High	8
chr1	47	breast	10.5203	High	8
chr1	48	breast	5.01897	High	7
chr1	49	breast	-1.74503	Low	3
chr1	50	breast	-5.76486	Low	0
chr1	51	breast	-4.75062	Low	1
chr1	52	breast	0.175077	High	5
chr1	53	breast	5.15049	High	7
chr1	54	breast	9.2689	High	8
chr1	55	breast	8.22929	High	8
chr1	56	breast	4.48194	High	7
chr1	57	breast	-1.85488	Low	3
chr1	58	breast	-6.54066	Low	0
chr1	59	breast	-4.10942	Low	2
chr1	60	breast	-3.48074	Low	2
chr1	61	breast	0.303407	High	5
chr1	62	breast	-0.644839	Low	4
chr1	63	breast	-0.644222	Low	4
chr1	64	breast	-1.82326	Low	3
chr1	65	breast	0.553359	High	5
chr1	66	breast	1.08766	High	5
chr1	67	breast	0.999825	High	5
chr1	68	breast	-1.43589	Low	4
chr1	69	breast	-3.47856	Low	2
chr1	70	breast	-3.95505	Low	2
chr1	71	breast	-6.47526	Low	0
chr1	72	breast	-6.21701	Low	0
chr1	73	breast	-8.2587	Low	0
chr1	74	breast	-6.80927	Low	0
chr1	75	breast	-7.50862	Low	0
chr1	76	breast	-6.12054	Low	0
chr1	77	breast	-5.84158	Low	0
chr1	78	breast	-2.10291	Low	3
chr1	79	breast	-2.95998	Low	3
chr1	80	breast	-3.41019	Low	2
chr1	81	breast	-7.49641	Low	0
chr1	82	breast	-7.98754	Low	0
chr1	83	breast	-7.99301	Low	0
chr1	84	breast	-6.02615	Low	0
chr1	85	breast	-3.67089	Low	2
chr1	86	breast	-1.66912	Low	3
chr1	87	breast	-1.48179	Low	4
chr1	88	breast	-4.6077	Low	1
chr1	89	breast	-1.9235	Low	3
chr1	90	breast	-2.55246	Low	3
chr1	91	breast	-0.992028	Low	4
chr1	92	breast	-0.95941	Low	4
chr1	93	breast	0.349263	High	5
chr1	94	breast	5.08696	High	7
chr1	95	breast	5.1374	High	7
chr1	96	breast	2.30273	High	6
chr1	97	breast	-3.48381	Low	2
chr1	98	breast	-7.40403	Low	0
chr1	99	breast	-7.27448	Low	0
chr1	100	breast	-2.85633	Low	3
chr1	101	breast	-2.46577	Low	3
chr1	102	breast	-2.96207	Low	3
chr1	103	breast	-7.13898	Low	0
chr1	104	breast	-7.38238	Low	0
chr1	105	breast	-7.16532	Low	0
chr1	106	breast	-7.20771	Low	0
chr1	107	breast	-7.51706	Low	0
chr1	108	breast	-7.27604	Low	0
chr1	109	breast	1.55312	High	5
chr1	110	breast	9.81513	High	8
chr1	111	breast	10.9852	High	8
chr1	112	breast	5.1163	High	7
chr1	113	breast	1.45807	High	5
chr1	114	breast	1.34603	High	5
chr1	115	breast	2.28347	High	6
chr1	116	breast	0.499044	High	5
chr1	117	breast	1.44365	High	5
chr1	118	breast	-0.524273	Low	4
chr1	119	breast	-2.21705	Low	3
chr1	120	breast	-3.2923	Low	2
chr1	121	breast	-5.07386	Low	1
chr1	122	breast	-6.72391	Low	0
chr1	123	breast	-5.73511	Low	0
chr1	142	breast	-4.13545	Low	2
chr1	143	breast	-6.85473	Low	0
chr1	144	breast	-7.38326	Low	0
chr1	145	breast	0.0964025	High	5
chr1	146	breast	1.49444	High	5
chr1	147	breast	1.67916	High	5
chr1	148	breast	-4.80303	Low	1
chr1	149	breast	-2.98613	Low	3
chr1	150	breast	6.8731	High	7
chr1	151	breast	17.2748	High	9
chr1	152	breast	14.8067	High	9
chr1	153	breast	12.7294	High	8
chr1	154	breast	11.3729	High	8
chr1	155	breast	25.1352	High	9
chr1	156	breast	31.1262	High	9
chr1	157	breast	23.4284	High	9
chr1	158	breast	10.0315	High	8
chr1	159	breast	-3.24555	Low	2
chr1	160	breast	-0.269258	Low	4
chr1	161	breast	7.44899	High	7
chr1	162	breast	8.45268	High	8
chr1	163	breast	3.49192	High	6
chr1	164	breast	-2.96308	Low	3
chr1	165	breast	-3.27633	Low	2
chr1	166	breast	-2.00762	Low	3
chr1	167	breast	-0.917492	Low	4
chr1	168	breast	-1.80698	Low	3
chr1	169	breast	-0.236079	Low	4
chr1	170	breast	-1.55353	Low	4
chr1	171	breast	1.04565	High	5
chr1	172	breast	-0.282186	Low	4
chr1	173	breast	1.35364	High	5
chr1	174	breast	-1.69554	Low	3
chr1	175	breast	-2.26867	Low	3
chr1	176	breast	-5.28381	Low	1
chr1	177	breast	-6.57034	Low	0
chr1	178	breast	-5.40607	Low	1
chr1	179	breast	-1.87719	Low	3
chr1	180	breast	1.42363	High	5
chr1	181	breast	1.21366	High	5
chr1	182	breast	1.52074	High	5
chr1	183	breast	1.7388	High	5
chr1	184	breast	3.20964	High	6
chr1	185	breast	0.571358	High	5
chr1	186	breast	-1.00107	Low	4
chr1	187	breast	-4.75359	Low	1
chr1	188	breast	-6.78295	Low	0
chr1	189	breast	-4.02958	Low	2
chr1	190	breast	-2.8659	Low	3
chr1	191	breast	-7.08143	Low	0
chr1	192	breast	-7.62909	Low	0
chr1	193	breast	-6.03077	Low	0
chr1	194	breast	-6.00772	Low	0
chr1	195	breast	-6.84278	Low	0
chr1	196	breast	-8.1576	Low	0
chr1	197	breast	-7.55893	Low	0
chr1	198	breast	-6.7766	Low	0
chr1	199	breast	-7.09845	Low	0
chr1	200	breast	-6.14537	Low	0
chr1	201	breast	2.70884	High	6
chr1	202	breast	11.4978	High	8
chr1	203	breast	16.3336	High	9
chr1	204	breast	14.324	High	9
chr1	205	breast	11.9489	High	8
chr1	206	breast	8.84534	High	8
chr1	207	breast	5.85551	High	7
chr1	208	breast	2.23966	High	6
chr1	209	breast	0.39611	High	5
chr1	210	breast	-1.46387	Low	4
chr1	211	breast	-1.83591	Low	3
chr1	212	breast	0.276586	High	5
chr1	213	breast	-0.645483	Low	4
chr1	214	breast	-0.720145	Low	4
chr1	215	breast	-3.84425	Low	2
chr1	216	breast	-5.16423	Low	1
chr1	217	breast	-5.72648	Low	0
chr1	218	breast	-6.63688	Low	0
chr1	219	breast	-6.52413	Low	0
chr1	220	breast	-3.22877	Low	2
chr1	221	breast	-3.45111	Low	2
chr1	222	breast	-0.56012	Low	4
chr1	223	breast	-1.92042	Low	3
chr1	224	breast	2.02546	High	6
chr1	225	breast	1.79475	High	5
chr1	226	breast	7.24667	High	7
chr1	227	breast	6.34292	High	7
chr1	228	breast	10.8709	High	8
chr1	229	breast	7.87841	High	8
chr1	230	breast	6.27751	High	7
chr1	231	breast	2.16691	High	6
chr1	232	breast	-1.54186	Low	4
chr1	233	breast	-2.74215	Low	3
chr1	234	breast	-2.02191	Low	3
chr1	235	breast	2.52005	High	6
chr1	236	breast	6.97268	High	7
chr1	237	breast	2.88153	High	6
chr1	238	breast	-3.2544	Low	2
chr1	239	breast	-8.02785	Low	0
chr1	240	breast	-5.41014	Low	1
chr1	241	breast	-7.82117	Low	0
chr1	242	breast	-7.37022	Low	0
chr1	243	breast	-6.11078	Low	0
chr1	244	breast	-3.33046	Low	2
chr1	245	breast	-2.16956	Low	3
chr1	246	breast	-1.83689	Low	3
chr1	247	breast	-1.78655	Low	3
chr1	248	breast	-3.15252	Low	2
chr1	249	breast	-3.05262	Low	2
chr1	250	breast	-5.6714	Low	1
chr11	1	breast	22.6483	High	9
chr11	2	breast	19.3087	High	9
chr11	3	breast	12.7701	High	8
chr11	4	breast	8.42404	High	8
chr11	5	breast	2.70071	High	6
chr11	6	breast	-0.320774	Low	4
chr11	7	breast	0.30006	High	5
chr11	8	breast	4.70976	High	7
chr11	9	breast	6.48096	High	7
chr11	10	breast	8.25787	High	8
chr11	11	breast	4.02977	High	6
chr11	12	breast	2.46639	High	6
chr11	13	breast	1.8386	High	6
chr11	14	breast	3.26401	High	6
chr11	15	breast	-1.14988	Low	4
chr11	16	breast	-2.94887	Low	3
chr11	17	breast	-2.83846	Low	3
chr11	18	breast	2.54379	High	6
chr11	19	breast	3.24708	High	6
chr11	20	breast	2.0306	High	6
chr11	21	breast	-3.69545	Low	2
chr11	22	breast	-4.23663	Low	2
chr11	23	breast	-5.62928	Low	1
chr11	24	breast	-5.45793	Low	1
chr11	25	breast	-3.88423	Low	2
chr11	26	breast	-5.67382	Low	1
chr11	27	breast	-5.19311	Low	1
chr11	28	breast	-4.85771	Low	1
chr11	29	breast	-5.29998	Low	1
chr11	30	breast	-6.42627	Low	0
chr11	31	breast	-5.87646	Low	0
chr11	32	breast	-4.18915	Low	2
chr11	33	breast	-0.0991045	Low	4
chr11	34	breast	4.26227	High	7
chr11	35	breast	6.11887	High	7
chr11	36	breast	3.11684	High	6
chr11	37	breast	-2.09072	Low	3
chr11	38	breast	-5.68917	Low	0
chr11	39	breast	-5.42206	Low	1
chr11	40	breast	-6.09019	Low	0
chr11	41	breast	-7.15382	Low	0
chr11	42	breast	-7.17995	Low	0
chr11	43	breast	-3.45191	Low	2
chr11	44	breast	-0.824968	Low	4
chr11	45	breast	3.74571	High	6
chr11	46	breast	8.68016	High	8
chr11	47	breast	15.6137	High	9
chr11	48	breast	11.9386	High	8
chr11	49	breast	3.86717	High	6
chr11	50	breast	-5.69167	Low	0
chr11	51	breast	-4.47638	Low	1
chr11	52	breast	0.964221	High	5
chr11	55	breast	0.0495514	High	5
chr11	56	breast	-5.28308	Low	1
chr11	57	breast	1.26921	High	5
chr11	58	breast	3.26408	High	6
chr11	59	breast	6.86645	High	7
chr11	60	breast	1.042	High	5
chr11	61	breast	8.06373	High	8
chr11	62	breast	16.6373	High	9
chr11	63	breast	22.4193	High	9
chr11	64	breast	27.0518	High	9
chr11	65	breast	30.8653	High	9
chr11	66	breast	31.7222	High	9
chr11	67	breast	30.3719	High	9
chr11	68	breast	22.1596	High	9
chr11	69	breast	16.9542	High	9
chr11	70	breast	8.78253	High	8
chr11	71	breast	7.38245	High	7
chr11	72	breast	7.20589	High	7
chr11	73	breast	8.95411	High	8
chr11	74	breast	6.74701	High	7
chr11	75	breast	7.92821	High	8
chr11	76	breast	6.19483	High	7
chr11	77	breast	6.36129	High	7
chr11	78	breast	2.41714	High	6
chr11	79	breast	-1.61492	Low	4
chr11	80	breast	-6.06718	Low	0
chr11	81	breast	-6.21483	Low	0
chr11	82	breast	-4.73588	Low	1
chr11	83	breast	-4.51973	Low	1
chr11	84	breast	-4.43963	Low	1
chr11	85	breast	-4.25855	Low	2
chr11	86	breast	-1.73351	Low	3
chr11	87	breast	-1.70498	Low	3
chr11	88	breast	-4.37607	Low	1
chr11	89	breast	-5.69719	Low	0
chr11	90	breast	-5.70433	Low	0
chr11	91	breast	-6.01935	Low	0
chr11	92	breast	-6.06427	Low	0
chr11	93	breast	-3.70881	Low	2
chr11	94	breast	1.12959	High	5
chr11	95	breast	6.56325	High	7
chr11	96	breast	4.82743	High	7
chr11	97	breast	-0.0461784	Low	4
chr11	98	breast	-5.87355	Low	0
chr11	99	breast	-3.18617	Low	2
chr11	100	breast	-6.53961	Low	0
chr11	101	breast	-5.18879	Low	1
chr11	102	breast	-2.03918	Low	3
chr11	103	breast	-1.55809	Low	4
chr11	104	breast	-1.99877	Low	3
chr11	105	breast	-3.96031	Low	2
chr11	106	breast	-4.42932	Low	1
chr11	107	breast	-2.83873	Low	3
chr11	108	breast	-0.99381	Low	4
chr11	109	breast	-0.683424	Low	4
chr11	110	breast	-2.3704	Low	3
chr11	111	breast	0.965684	High	5
chr11	112	breast	2.03546	High	6
chr11	113	breast	4.50259	High	7
chr11	114	breast	2.52676	High	6
chr11	115	breast	1.70828	High	5
chr11	116	breast	0.161583	High	5
chr11	117	breast	-0.205281	Low	4
chr11	118	breast	11.9499	High	8
chr11	119	breast	13.9163	High	9
chr11	120	breast	13.1895	High	9
chr11	121	breast	2.54901	High	6
chr11	122	breast	0.452164	High	5
chr11	123	breast	-0.870702	Low	4
chr11	124	breast	0.111783	High	5
chr11	125	breast	0.487522	High	5
chr11	126	breast	1.58925	High	5
chr11	127	breast	-1.57402	Low	4
chr11	128	breast	-1.12902	Low	4
chr11	129	breast	-0.718598	Low	4
chr11	130	breast	3.34303	High	6
chr11	131	breast	0.204659	High	5
chr11	132	breast	-3.03418	Low	2
chr11	133	breast	-5.89657	Low	0
chr11	134	breast	-4.35441	Low	1
chr11	135	breast	-3.16183	Low	2
chr12	1	breast	4.16622	High	7
chr12	2	breast	4.97055	High	7
chr12	3	breast	5.12662	High	7
chr12	4	breast	3.91063	High	6
chr12	5	breast	-0.342593	Low	4
chr12	6	breast	11.3844	High	8
chr12	7	breast	14.1654	High	9
chr12	8	breast	17.2509	High	9
chr12	9	breast	4.46966	High	7
chr12	10	breast	1.45164	High	5
chr12	11	breast	1.71319	High	5
chr12	12	breast	5.82267	High	7
chr12	13	breast	6.57345	High	7
chr12	14	breast	5.81959	High	7
chr12	15	breast	2.62268	High	6
chr12	16	breast	0.155848	High	5
chr12	17	breast	-2.86052	Low	3
chr12	18	breast	-5.67196	Low	1
chr12	19	breast	-5.13803	Low	1
chr12	20	breast	-4.90267	Low	1
chr12	21	breast	-4.39041	Low	1
chr12	22	breast	-3.44196	Low	2
chr12	23	breast	-3.79998	Low	2
chr12	24	breast	-4.69325	Low	1
chr12	25	breast	-5.74662	Low	0
chr12	26	breast	-2.31381	Low	3
chr12	27	breast	1.71522	High	5
chr12	28	breast	1.21667	High	5
chr12	29	breast	-0.58818	Low	4
chr12	30	breast	-3.94098	Low	2
chr12	31	breast	-2.30514	Low	3
chr12	32	breast	-0.622662	Low	4
chr12	33	breast	-1.4311	Low	4
chr12	34	breast	-3.85722	Low	2
chr12	35	breast	-5.43466	Low	1
chr12	36	breast	-3.9534	Low	2
chr12	38	breast	-4.84785	Low	1
chr12	39	breast	-5.94941	Low	0
chr12	40	breast	-5.02433	Low	1
chr12	41	breast	-5.59417	Low	1
chr12	42	breast	-4.44036	Low	1
chr12	43	breast	-4.76062	Low	1
chr12	44	breast	-4.22805	Low	2
chr12	45	breast	-4.44392	Low	1
chr12	46	breast	-1.58431	Low	4
chr12	47	breast	-0.983738	Low	4
chr12	48	breast	6.259	High	7
chr12	49	breast	13.2912	High	9
chr12	50	breast	20.4768	High	9
chr12	51	breast	17.5265	High	9
chr12	52	breast	16.1	High	9
chr12	53	breast	19.1276	High	9
chr12	54	breast	22.5827	High	9
chr12	55	breast	13.8387	High	9
chr12	56	breast	16.5232	High	9
chr12	57	breast	18.5979	High	9
chr12	58	breast	25.2549	High	9
chr12	59	breast	12.019	High	8
chr12	60	breast	0.612484	High	5
chr12	61	breast	-6.33032	Low	0
chr12	62	breast	-5.89253	Low	0
chr12	63	breast	-4.21573	Low	2
chr12	64	breast	-0.493793	Low	4
chr12	65	breast	0.540545	High	5
chr12	66	breast	0.8743	High	5
chr12	67	breast	-1.60257	Low	4
chr12	68	breast	-2.69657	Low	3
chr12	69	breast	-0.156156	Low	4
chr12	70	breast	-0.0775344	Low	4
chr12	71	breast	-1.22417	Low	4
chr12	72	breast	-3.56555	Low	2
chr12	73	breast	-4.81456	Low	1
chr12	74	breast	-5.0701	Low	1
chr12	75	breast	-5.39251	Low	1
chr12	76	breast	-2.9399	Low	3
chr12	77	breast	-2.69945	Low	3
chr12	78	breast	-3.52544	Low	2
chr12	79	breast	-5.32305	Low	1
chr12	80	breast	-5.23709	Low	1
chr12	81	breast	-4.98061	Low	1
chr12	82	breast	-5.11817	Low	1
chr12	83	breast	-5.39651	Low	1
chr12	84	breast	-5.83041	Low	0
chr12	85	breast	-5.9773	Low	0
chr12	86	breast	-5.23013	Low	1
chr12	87	breast	-5.2748	Low	1
chr12	88	breast	-4.80029	Low	1
chr12	89	breast	-4.03214	Low	2
chr12	90	breast	-3.5267	Low	2
chr12	91	breast	-4.13381	Low	2
chr12	92	breast	-4.20421	Low	2
chr12	93	breast	-1.57418	Low	4
chr12	94	breast	0.568497	High	5
chr12	95	breast	2.22818	High	6
chr12	96	breast	3.75224	High	6
chr12	97	breast	1.1974	High	5
chr12	98	breast	-0.797227	Low	4
chr12	99	breast	-4.78251	Low	1
chr12	100	breast	-2.89668	Low	3
chr12	101	breast	-2.7434	Low	3
chr12	102	breast	-0.256842	Low	4
chr12	103	breast	-2.36957	Low	3
chr12	104	breast	1.92452	High	6
chr12	105	breast	1.89739	High	6
chr12	106	breast	4.7538	High	7
chr12	107	breast	1.21634	High	5
chr12	108	breast	1.86821	High	6
chr12	109	breast	7.27744	High	7
chr12	110	breast	14.2797	High	9
chr12	111	breast	14.5784	High	9
chr12	112	breast	14.0568	High	9
chr12	113	breast	10.6012	High	8
chr12	114	breast	7.9312	High	8
chr12	115	breast	1.42018	High	5
chr12	116	breast	-0.525438	Low	4
chr12	117	breast	1.28195	High	5
chr12	118	breast	2.91236	High	6
chr12	119	breast	-0.899459	Low	4
chr12	120	breast	5.86892	High	7
chr12	121	breast	9.54742	High	8
chr12	122	breast	19.5473	High	9
chr12	123	breast	20.4647	High	9
chr12	124	breast	23.1651	High	9
chr12	125	breast	21.3297	High	9
chr12	126	breast	10.5685	High	8
chr12	127	breast	1.02765	High	5
chr12	128	breast	-5.39051	Low	1
chr12	129	breast	-5.056	Low	1
chr12	130	breast	-5.30764	Low	1
chr12	131	breast	-4.12962	Low	2
chr12	132	breast	0.239818	High	5
chr12	133	breast	10.3434	High	8
chr12	134	breast	17.3854	High	9
chr13	19	breast	0.806619	High	5
chr13	20	breast	-0.197212	Low	4
chr13	21	breast	9.16395	High	8
chr13	22	breast	11.4678	High	8
chr13	23	breast	5.17221	High	7
chr13	24	breast	2.09885	High	6
chr13	25	breast	6.79061	High	7
chr13	26	breast	7.55245	High	8
chr13	27	breast	5.58381	High	7
chr13	28	breast	3.70871	High	6
chr13	29	breast	3.89317	High	6
chr13	30	breast	6.84004	High	7
chr13	31	breast	11.2033	High	8
chr13	32	breast	11.6732	High	8
chr13	33	breast	10.7499	High	8
chr13	34	breast	4.09313	High	7
chr13	35	breast	1.4954	High	5
chr13	36	breast	-0.227728	Low	4
chr13	37	breast	2.36357	High	6
chr13	38	breast	2.37943	High	6
chr13	39	breast	0.311836	High	5
chr13	40	breast	-1.06129	Low	4
chr13	41	breast	8.38753	High	8
chr13	42	breast	12.177	High	8
chr13	43	breast	9.9607	High	8
chr13	44	breast	4.36564	High	7
chr13	45	breast	6.3534	High	7
chr13	46	breast	9.87086	High	8
chr13	47	breast	10.52	High	8
chr13	48	breast	9.79137	High	8
chr13	49	breast	11.1383	High	8
chr13	50	breast	13.576	High	9
chr13	51	breast	8.94825	High	8
chr13	52	breast	11.2431	High	8
chr13	53	breast	7.4901	High	8
chr13	54	breast	5.02243	High	7
chr13	55	breast	-2.73049	Low	3
chr13	56	breast	-2.9256	Low	3
chr13	57	breast	-0.347048	Low	4
chr13	58	breast	-2.75715	Low	3
chr13	59	breast	-3.36053	Low	2
chr13	60	breast	-4.95827	Low	1
chr13	61	breast	-4.60386	Low	1
chr13	62	breast	-4.63112	Low	1
chr13	63	breast	-6.91792	Low	0
chr13	64	breast	-3.66415	Low	2
chr13	65	breast	-5.96166	Low	0
chr13	66	breast	-6.42738	Low	0
chr13	67	breast	-6.03549	Low	0
chr13	68	breast	-5.98975	Low	0
chr13	69	breast	-5.64829	Low	1
chr13	70	breast	1.04767	High	5
chr13	71	breast	-5.13635	Low	1
chr13	72	breast	-4.93196	Low	1
chr13	73	breast	-3.01572	Low	2
chr13	74	breast	-1.44416	Low	4
chr13	75	breast	-0.915607	Low	4
chr13	76	breast	-2.20066	Low	3
chr13	77	breast	3.36578	High	6
chr13	78	breast	3.32781	High	6
chr13	79	breast	3.56615	High	6
chr13	80	breast	-1.22509	Low	4
chr13	81	breast	-0.965913	Low	4
chr13	82	breast	-4.49771	Low	1
chr13	83	breast	-6.0986	Low	0
chr13	84	breast	-5.29088	Low	1
chr13	85	breast	-5.37087	Low	1
chr13	86	breast	-6.16169	Low	0
chr13	87	breast	-4.9313	Low	1
chr13	88	breast	-6.49082	Low	0
chr13	89	breast	-6.51542	Low	0
chr13	90	breast	-6.52161	Low	0
chr13	91	breast	-5.16021	Low	1
chr13	92	breast	-6.97567	Low	0
chr13	93	breast	-6.74918	Low	0
chr13	94	breast	-7.87395	Low	0
chr13	95	breast	-4.78726	Low	1
chr13	96	breast	-1.37699	Low	4
chr13	97	breast	3.23462	High	6
chr13	98	breast	5.51424	High	7
chr13	99	breast	10.8163	High	8
chr13	100	breast	11.7838	High	8
chr13	101	breast	8.19798	High	8
chr13	102	breast	0.286785	High	5
chr13	103	breast	0.530374	High	5
chr13	104	breast	-1.57992	Low	4
chr13	105	breast	-1.66345	Low	3
chr13	106	breast	-4.71898	Low	1
chr13	107	breast	-5.47777	Low	1
chr13	108	breast	-4.35628	Low	1
chr13	109	breast	-4.07271	Low	2
chr13	110	breast	0.0476854	High	5
chr13	111	breast	12.3739	High	8
chr13	112	breast	12.3828	High	8
chr13	113	breast	18.9219	High	9
chr13	114	breast	19.3555	High	9
chr13	115	breast	22.1908	High	9
chr13	116	breast	17.5282	High	9
chr14	20	breast	-4.0097	Low	2
chr14	21	breast	5.41733	High	7
chr14	22	breast	6.26438	High	7
chr14	23	breast	15.7157	High	9
chr14	24	breast	16.9249	High	9
chr14	25	breast	16.6494	High	9
chr14	26	breast	2.92029	High	6
chr14	27	breast	-6.40133	Low	0
chr14	28	breast	-6.8275	Low	0
chr14	29	breast	-6.8636	Low	0
chr14	30	breast	-8.45367	Low	0
chr14	31	breast	-2.90498	Low	3
chr14	32	breast	-0.531715	Low	4
chr14	33	breast	-0.240759	Low	4
chr14	34	breast	-3.33526	Low	2
chr14	35	breast	1.43041	High	5
chr14	36	breast	3.25027	High	6
chr14	37	breast	1.90804	High	6
chr14	38	breast	-4.49185	Low	1
chr14	39	breast	-3.32808	Low	2
chr14	40	breast	-4.5854	Low	1
chr14	41	breast	-4.45374	Low	1
chr14	42	breast	-7.04365	Low	0
chr14	43	breast	-6.839	Low	0
chr14	44	breast	-6.98904	Low	0
chr14	45	breast	-5.80161	Low	0
chr14	46	breast	-5.68919	Low	0
chr14	47	breast	-5.61924	Low	1
chr14	48	breast	-6.38676	Low	0
chr14	49	breast	-6.4625	Low	0
chr14	50	breast	1.94213	High	6
chr14	51	breast	7.1057	High	7
chr14	52	breast	10.5043	High	8
chr14	53	breast	3.87651	High	6
chr14	54	breast	0.824171	High	5
chr14	55	breast	3.91796	High	6
chr14	56	breast	1.91089	High	6
chr14	57	breast	1.46254	High	5
chr14	58	breast	-0.742318	Low	4
chr14	59	breast	0.193969	High	5
chr14	60	breast	0.974267	High	5
chr14	61	breast	0.441306	High	5
chr14	62	breast	-0.592342	Low	4
chr14	63	breast	-2.21171	Low	3
chr14	64	breast	-0.247665	Low	4
chr14	65	breast	3.23924	High	6
chr14	66	breast	2.61853	High	6
chr14	67	breast	-0.60146	Low	4
chr14	68	breast	1.62308	High	5
chr14	69	breast	12.8939	High	8
chr14	70	breast	16.3067	High	9
chr14	71	breast	13.0393	High	9
chr14	72	breast	2.19523	High	6
chr14	73	breast	2.35701	High	6
chr14	74	breast	8.02973	High	8
chr14	75	breast	19.7209	High	9
chr14	76	breast	17.9959	High	9
chr14	77	breast	17.8047	High	9
chr14	78	breast	8.24416	High	8
chr14	79	breast	3.85235	High	6
chr14	80	breast	-6.21321	Low	0
chr14	81	breast	-5.27494	Low	1
chr14	82	breast	-5.39752	Low	1
chr14	83	breast	-5.51187	Low	1
chr14	84	breast	-6.8399	Low	0
chr14	85	breast	-6.55554	Low	0
chr14	86	breast	-7.71803	Low	0
chr14	87	breast	-7.69267	Low	0
chr14	88	breast	-6.84871	Low	0
chr14	89	breast	-2.87743	Low	3
chr14	90	breast	1.29963	High	5
chr14	91	breast	4.82011	High	7
chr14	92	breast	6.51703	High	7
chr14	93	breast	8.14616	High	8
chr14	94	breast	5.40432	High	7
chr14	95	breast	6.44094	High	7
chr14	96	breast	3.72795	High	6
chr14	97	breast	1.41301	High	5
chr14	98	breast	-5.28914	Low	1
chr14	99	breast	-5.55288	Low	1
chr14	100	breast	2.91349	High	6
chr14	101	breast	4.62707	High	7
chr14	102	breast	12.6997	High	8
chr14	103	breast	13.2254	High	9
chr14	104	breast	18.043	High	9
chr14	105	breast	22.8757	High	9
chr14	106	breast	13.278	High	9
chr14	107	breast	6.49377	High	7
chr14	108	breast	-4.3145	Low	1
chr15	20	breast	-3.80536	Low	2
chr15	21	breast	-8.36633	Low	0
chr15	22	breast	-8.20427	Low	0
chr15	23	breast	-6.58643	Low	0
chr15	24	breast	-6.70773	Low	0
chr15	25	breast	-2.71304	Low	3
chr15	26	breast	-4.07834	Low	2
chr15	27	breast	-3.71881	Low	2
chr15	28	breast	-7.3153	Low	0
chr15	29	breast	-6.18635	Low	0
chr15	30	breast	-6.50338	Low	0
chr15	31	breast	-2.66215	Low	3
chr15	32	breast	-2.99381	Low	3
chr15	33	breast	-2.71211	Low	3
chr15	34	breast	-4.45684	Low	1
chr15	35	breast	-2.69789	Low	3
chr15	36	breast	-3.9792	Low	2
chr15	37	breast	-7.10953	Low	0
chr15	38	breast	-7.57475	Low	0
chr15	39	breast	-5.60061	Low	1
chr15	40	breast	5.5551	High	7
chr15	41	breast	15.8238	High	9
chr15	42	breast	23.224	High	9
chr15	43	breast	18.8431	High	9
chr15	44	breast	13.2025	High	9
chr15	45	breast	10.8381	High	8
chr15	46	breast	3.00567	High	6
chr15	47	breast	-3.24359	Low	2
chr15	48	breast	-7.86155	Low	0
chr15	49	breast	-3.3748	Low	2
chr15	50	breast	0.0203336	High	5
chr15	51	breast	1.12989	High	5
chr15	52	breast	4.49667	High	7
chr15	53	breast	1.04655	High	5
chr15	54	breast	-2.57577	Low	3
chr15	55	breast	-7.52468	Low	0
chr15	56	breast	-4.1527	Low	2
chr15	57	breast	-0.246692	Low	4
chr15	58	breast	-1.26039	Low	4
chr15	59	breast	4.08821	High	7
chr15	60	breast	3.06052	High	6
chr15	61	breast	2.84623	High	6
chr15	62	breast	-2.43923	Low	3
chr15	63	breast	2.3217	High	6
chr15	64	breast	9.66208	High	8
chr15	65	breast	17.4951	High	9
chr15	66	breast	14.0249	High	9
chr15	67	breast	12.9273	High	8
chr15	68	breast	9.21041	High	8
chr15	69	breast	8.92141	High	8
chr15	70	breast	5.80183	High	7
chr15	71	breast	4.31265	High	7
chr15	72	breast	6.63975	High	7
chr15	73	breast	6.03393	High	7
chr15	74	breast	10.4533	High	8
chr15	75	breast	17.2634	High	9
chr15	76	breast	16.8647	High	9
chr15	77	breast	11.5264	High	8
chr15	78	breast	4.01504	High	6
chr15	79	breast	3.70039	High	6
chr15	80	breast	2.57115	High	6
chr15	81	breast	-0.958148	Low	4
chr15	82	breast	-3.3259	Low	2
chr15	83	breast	-1.15791	Low	4
chr15	84	breast	-3.9353	Low	2
chr15	85	breast	2.0001	High	6
chr15	86	breast	0.808435	High	5
chr15	87	breast	0.209588	High	5
chr15	88	breast	-6.00717	Low	0
chr15	89	breast	-2.36209	Low	3
chr15	90	breast	10.2622	High	8
chr15	91	breast	17.0918	High	9
chr15	92	breast	12.1147	High	8
chr15	93	breast	7.70736	High	8
chr15	94	breast	0.779113	High	5
chr15	95	breast	-1.38857	Low	4
chr15	96	breast	-5.34435	Low	1
chr15	97	breast	-6.02598	Low	0
chr15	98	breast	-7.26812	Low	0
chr15	99	breast	-1.14202	Low	4
chr15	100	breast	2.57436	High	6
chr15	101	breast	10.5342	High	8
chr15	102	breast	3.36188	High	6
chr15	103	breast	4.95162	High	7
chr16	1	breast	22.1247	High	9
chr16	2	breast	26.8049	High	9
chr16	3	breast	25.2776	High	9
chr16	4	breast	27.5334	High	9
chr16	5	breast	13.4484	High	9
chr16	6	breast	3.2908	High	6
chr16	7	breast	-5.83457	Low	0
chr16	8	breast	-5.83805	Low	0
chr16	9	breast	-5.29155	Low	1
chr16	10	breast	-2.99701	Low	3
chr16	11	breast	2.11666	High	6
chr16	12	breast	2.11626	High	6
chr16	13	breast	-0.12964	Low	4
chr16	14	breast	-3.4453	Low	2
chr16	15	breast	-0.296426	Low	4
chr16	16	breast	0.534172	High	5
chr16	17	breast	-2.26498	Low	3
chr16	18	breast	-4.83921	Low	1
chr16	19	breast	-1.2202	Low	4
chr16	20	breast	-0.577665	Low	4
chr16	21	breast	0.145756	High	5
chr16	22	breast	-0.93702	Low	4
chr16	23	breast	2.36636	High	6
chr16	24	breast	2.41693	High	6
chr16	25	breast	1.23178	High	5
chr16	26	breast	-3.84756	Low	2
chr16	27	breast	-2.90544	Low	3
chr16	28	breast	-0.100296	Low	4
chr16	29	breast	4.67319	High	7
chr16	30	breast	14.6913	High	9
chr16	31	breast	16.0716	High	9
chr16	32	breast	11.3492	High	8
chr16	33	breast	-2.46235	Low	3
chr16	34	breast	-2.29813	Low	3
chr16	35	breast	-2.33275	Low	3
chr16	36	breast	-1.31628	Low	4
chr16	37	breast	0.911947	High	5
chr16	46	breast	-7.56426	Low	0
chr16	47	breast	-5.66923	Low	1
chr16	48	breast	-2.85573	Low	3
chr16	49	breast	-2.87133	Low	3
chr16	50	breast	-1.7636	Low	3
chr16	51	breast	-4.31614	Low	1
chr16	52	breast	-5.58342	Low	1
chr16	53	breast	-3.41337	Low	2
chr16	54	breast	-0.976934	Low	4
chr16	55	breast	0.172054	High	5
chr16	56	breast	-0.313754	Low	4
chr16	57	breast	4.7622	High	7
chr16	58	breast	7.50042	High	8
chr16	59	breast	2.96128	High	6
chr16	60	breast	-4.73193	Low	1
chr16	61	breast	-5.24389	Low	1
chr16	62	breast	-4.16013	Low	2
chr16	63	breast	-5.27855	Low	1
chr16	64	breast	-6.69813	Low	0
chr16	65	breast	-7.30149	Low	0
chr16	66	breast	-2.7033	Low	3
chr16	67	breast	10.5689	High	8
chr16	68	breast	16.1279	High	9
chr16	69	breast	16.8571	High	9
chr16	70	breast	12.7567	High	8
chr16	71	breast	11.3224	High	8
chr16	72	breast	6.94622	High	7
chr16	73	breast	-1.16302	Low	4
chr16	74	breast	-2.50199	Low	3
chr16	75	breast	2.36523	High	6
chr16	76	breast	1.11959	High	5
chr16	77	breast	-1.18784	Low	4
chr16	78	breast	-7.20189	Low	0
chr16	79	breast	-5.59716	Low	1
chr16	80	breast	-5.73659	Low	0
chr16	81	breast	-1.7424	Low	3
chr16	82	breast	-2.36609	Low	3
chr16	83	breast	-2.24123	Low	3
chr16	84	breast	-1.72689	Low	3
chr16	85	breast	5.20364	High	7
chr16	86	breast	5.6684	High	7
chr16	87	breast	4.83961	High	7
chr16	88	breast	4.24472	High	7
chr16	89	breast	11.634	High	8
chr16	90	breast	8.73619	High	8
chr16	91	breast	6.71037	High	7
chr17	1	breast	13.0904	High	9
chr17	2	breast	10.5686	High	8
chr17	3	breast	9.90155	High	8
chr17	4	breast	8.18852	High	8
chr17	5	breast	6.82061	High	7
chr17	6	breast	5.45473	High	7
chr17	7	breast	8.66402	High	8
chr17	8	breast	10.8637	High	8
chr17	9	breast	9.36627	High	8
chr17	10	breast	-1.83459	Low	3
chr17	11	breast	-7.7074	Low	0
chr17	12	breast	-8.44435	Low	0
chr17	13	breast	-9.94598	Low	0
chr17	14	breast	-10.3927	Low	0
chr17	15	breast	-7.91586	Low	0
chr17	16	breast	-3.50369	Low	2
chr17	17	breast	5.82132	High	7
chr17	18	breast	7.31253	High	7
chr17	19	breast	8.0218	High	8
chr17	20	breast	-0.392543	Low	4
chr17	21	breast	-2.68069	Low	3
chr17	22	breast	-8.44133	Low	0
chr17	23	breast	-10.016	Low	0
chr17	25	breast	-10.2597	Low	0
chr17	26	breast	-5.16294	Low	1
chr17	27	breast	3.73974	High	6
chr17	28	breast	4.02328	High	6
chr17	29	breast	3.57239	High	6
chr17	30	breast	-0.221921	Low	4
chr17	31	breast	-2.05782	Low	3
chr17	32	breast	-5.89846	Low	0
chr17	33	breast	-6.55421	Low	0
chr17	34	breast	-4.33021	Low	1
chr17	35	breast	-1.60857	Low	4
chr17	36	breast	0.0871982	High	5
chr17	37	breast	6.08296	High	7
chr17	38	breast	13.7405	High	9
chr17	39	breast	12.7329	High	8
chr17	40	breast	17.601	High	9
chr17	41	breast	14.3146	High	9
chr17	42	breast	16.5674	High	9
chr17	43	breast	10.115	High	8
chr17	44	breast	4.79445	High	7
chr17	45	breast	4.59779	High	7
chr17	46	breast	3.62566	High	6
chr17	47	breast	7.36037	High	7
chr17	48	breast	9.53518	High	8
chr17	49	breast	5.96835	High	7
chr17	50	breast	-0.317497	Low	4
chr17	51	breast	-9.67475	Low	0
chr17	52	breast	-8.25204	Low	0
chr17	53	breast	-10.2141	Low	0
chr17	54	breast	-8.74403	Low	0
chr17	55	breast	-3.81143	Low	2
chr17	56	breast	-1.10494	Low	4
chr17	57	breast	2.47203	High	6
chr17	58	breast	0.854955	High	5
chr17	59	breast	-2.55915	Low	3
chr17	60	breast	-4.25316	Low	2
chr17	61	breast	-1.84832	Low	3
chr17	62	breast	3.1804	High	6
chr17	63	breast	1.88684	High	6
chr17	64	breast	-2.9423	Low	3
chr17	65	breast	-5.41332	Low	1
chr17	66	breast	-2.91287	Low	3
chr17	67	breast	-2.29673	Low	3
chr17	68	breast	-5.9781	Low	0
chr17	69	breast	-10.218	Low	0
chr17	70	breast	-10.4641	Low	0
chr17	71	breast	-7.57042	Low	0
chr17	72	breast	-3.67641	Low	2
chr17	73	breast	7.92684	High	8
chr17	74	breast	11.9238	High	8
chr17	75	breast	16.1372	High	9
chr17	76	breast	11.9038	High	8
chr17	77	breast	8.30838	High	8
chr17	78	breast	7.89166	High	8
chr17	79	breast	12.6286	High	8
chr17	80	breast	21.1047	High	9
chr17	81	breast	14.6295	High	9
chr17	82	breast	8.00224	High	8
chr18	1	breast	2.14041	High	6
chr18	2	breast	3.92927	High	6
chr18	3	breast	4.32088	High	7
chr18	4	breast	4.9957	High	7
chr18	5	breast	2.99345	High	6
chr18	6	breast	-2.47294	Low	3
chr18	7	breast	-1.02584	Low	4
chr18	8	breast	-2.10741	Low	3
chr18	9	breast	7.33082	High	7
chr18	10	breast	11.3106	High	8
chr18	11	breast	12.9841	High	9
chr18	12	breast	12.663	High	8
chr18	13	breast	16.8782	High	9
chr18	14	breast	13.3273	High	9
chr18	15	breast	1.02393	High	5
chr18	16	breast	-5.69898	Low	0
chr18	17	breast	-2.69098	Low	3
chr18	18	breast	-8.32342	Low	0
chr18	19	breast	-0.899526	Low	4
chr18	20	breast	7.95204	High	8
chr18	21	breast	19.1948	High	9
chr18	22	breast	17.1115	High	9
chr18	23	breast	11.801	High	8
chr18	24	breast	1.21356	High	5
chr18	25	breast	-3.78216	Low	2
chr18	26	breast	-6.75822	Low	0
chr18	27	breast	-5.8133	Low	0
chr18	28	breast	-7.67363	Low	0
chr18	29	breast	-1.7404	Low	3
chr18	30	breast	-0.862341	Low	4
chr18	31	breast	-1.30658	Low	4
chr18	32	breast	-0.600796	Low	4
chr18	33	breast	6.38568	High	7
chr18	34	breast	8.61286	High	8
chr18	35	breast	2.20545	High	6
chr18	36	breast	-5.58079	Low	1
chr18	37	breast	-7.56802	Low	0
chr18	38	breast	-7.26605	Low	0
chr18	39	breast	-7.17356	Low	0
chr18	40	breast	-8.35105	Low	0
chr18	41	breast	-7.49643	Low	0
chr18	42	breast	-5.04319	Low	1
chr18	43	breast	4.47979	High	7
chr18	44	breast	6.9606	High	7
chr18	45	breast	13.636	High	9
chr18	46	breast	13.19	High	9
chr18	47	breast	17.4618	High	9
chr18	48	breast	12.4186	High	8
chr18	49	breast	3.41609	High	6
chr18	50	breast	-4.20165	Low	2
chr18	51	breast	-5.82945	Low	0
chr18	52	breast	-4.89828	Low	1
chr18	53	breast	-1.94467	Low	3
chr18	54	breast	-1.5883	Low	4
chr18	55	breast	5.8141	High	7
chr18	56	breast	9.84113	High	8
chr18	57	breast	9.04667	High	8
chr18	58	breast	-0.851793	Low	4
chr18	59	breast	-2.6287	Low	3
chr18	60	breast	7.13664	High	7
chr18	61	breast	12.3699	High	8
chr18	62	breast	7.36677	High	7
chr18	63	breast	-5.06067	Low	1
chr18	64	breast	-7.4468	Low	0
chr18	65	breast	-6.50003	Low	0
chr18	66	breast	-6.10398	Low	0
chr18	67	breast	-4.61893	Low	1
chr18	68	breast	-5.07256	Low	1
chr18	69	breast	-6.8106	Low	0
chr18	70	breast	-9.29902	Low	0
chr18	71	breast	-7.37524	Low	0
chr18	72	breast	-1.21552	Low	4
chr18	73	breast	0.236809	High	5
chr18	74	breast	9.57412	High	8
chr18	75	breast	3.82667	High	6
chr18	76	breast	3.18425	High	6
chr18	77	breast	7.87851	High	8
chr18	78	breast	8.03008	High	8
chr18	79	breast	15.2075	High	9
chr19	1	breast	15.7925	High	9
chr19	2	breast	16.1265	High	9
chr19	3	breast	18.0341	High	9
chr19	4	breast	13.3003	High	9
chr19	5	breast	8.40158	High	8
chr19	6	breast	4.48063	High	7
chr19	7	breast	1.24649	High	5
chr19	8	breast	1.42515	High	5
chr19	9	breast	1.30778	High	5
chr19	10	breast	4.10731	High	7
chr19	11	breast	6.46377	High	7
chr19	12	breast	10.5175	High	8
chr19	13	breast	10.6304	High	8
chr19	14	breast	9.22912	High	8
chr19	15	breast	5.5911	High	7
chr19	16	breast	3.255	High	6
chr19	17	breast	3.15437	High	6
chr19	18	breast	7.82263	High	8
chr19	19	breast	8.12216	High	8
chr19	20	breast	3.7187	High	6
chr19	21	breast	-2.75672	Low	3
chr19	22	breast	-6.69449	Low	0
chr19	23	breast	-7.98239	Low	0
chr19	24	breast	-10.1205	Low	0
chr19	25	breast	-11.4309	Low	0
chr19	26	breast	-13.3797	Low	0
chr19	27	breast	-0.0315987	Low	4
chr19	28	breast	-12.6967	Low	0
chr19	29	breast	-13.6922	Low	0
chr19	30	breast	-11.4876	Low	0
chr19	31	breast	-11.0129	Low	0
chr19	32	breast	-10.4232	Low	0
chr19	33	breast	-8.68454	Low	0
chr19	34	breast	-5.91763	Low	0
chr19	35	breast	-2.91902	Low	3
chr19	36	breast	0.0309283	High	5
chr19	37	breast	5.03164	High	7
chr19	38	breast	6.65768	High	7
chr19	39	breast	7.75358	High	8
chr19	40	breast	3.95384	High	6
chr19	41	breast	5.41884	High	7
chr19	42	breast	2.80292	High	6
chr19	43	breast	-1.11512	Low	4
chr19	44	breast	-0.0120589	Low	4
chr19	45	breast	3.17021	High	6
chr19	46	breast	8.95133	High	8
chr19	47	breast	8.39518	High	8
chr19	48	breast	5.79868	High	7
chr19	49	breast	6.76979	High	7
chr19	50	breast	6.48909	High	7
chr19	51	breast	3.12518	High	6
chr19	52	breast	2.53349	High	6
chr19	53	breast	1.76092	High	5
chr19	54	breast	3.27822	High	6
chr19	55	breast	-0.076359	Low	4
chr19	56	breast	-0.810403	Low	4
chr19	57	breast	-0.170468	Low	4
chr19	58	breast	7.45517	High	7
chr19	59	breast	3.64088	High	6
chr19	60	breast	5.49435	High	7
chr20	1	breast	7.01585	High	7
chr20	2	breast	6.13756	High	7
chr20	3	breast	12.3064	High	8
chr20	4	breast	9.65566	High	8
chr20	5	breast	8.88926	High	8
chr20	6	breast	-2.98149	Low	3
chr20	7	breast	-5.51839	Low	1
chr20	8	breast	-7.42283	Low	0
chr20	9	breast	-7.20591	Low	0
chr20	10	breast	-5.65234	Low	1
chr20	11	breast	-6.21933	Low	0
chr20	12	breast	-6.50504	Low	0
chr20	13	breast	-7.07205	Low	0
chr20	14	breast	-7.63273	Low	0
chr20	15	breast	-7.79857	Low	0
chr20	16	breast	-9.14926	Low	0
chr20	17	breast	-3.82588	Low	2
chr20	18	breast	0.644896	High	5
chr20	19	breast	4.27451	High	7
chr20	20	breast	1.19599	High	5
chr20	21	breast	-1.49293	Low	4
chr20	22	breast	-6.14227	Low	0
chr20	23	breast	-5.27498	Low	1
chr20	24	breast	-6.1606	Low	0
chr20	25	breast	0.41998	High	5
chr20	26	breast	-2.92982	Low	3
chr20	27	breast	-4.11853	Low	2
chr20	28	breast	0.535933	High	5
chr20	29	breast	-6.9468	Low	0
chr20	30	breast	-1.53623	Low	4
chr20	31	breast	3.5065	High	6
chr20	32	breast	10.7136	High	8
chr20	33	breast	10.6029	High	8
chr20	34	breast	16.0644	High	9
chr20	35	breast	19.048	High	9
chr20	36	breast	13.8594	High	9
chr20	37	breast	7.82631	High	8
chr20	38	breast	-1.56199	Low	4
chr20	39	breast	1.03577	High	5
chr20	40	breast	-0.901026	Low	4
chr20	41	breast	-1.42307	Low	4
chr20	42	breast	-4.21255	Low	2
chr20	43	breast	2.15733	High	6
chr20	44	breast	10.5979	High	8
chr20	45	breast	14.3934	High	9
chr20	46	breast	8.28347	High	8
chr20	47	breast	7.14855	High	7
chr20	48	breast	11.7345	High	8
chr20	49	breast	15.3134	High	9
chr20	50	breast	11.0155	High	8
chr20	51	breast	1.2543	High	5
chr20	52	breast	-0.78141	Low	4
chr20	53	breast	-4.08359	Low	2
chr20	54	breast	-5.44001	Low	1
chr20	55	breast	-4.36886	Low	1
chr20	56	breast	-0.742524	Low	4
chr20	57	breast	3.61213	High	6
chr20	58	breast	-0.132863	Low	4
chr20	59	breast	-3.74425	Low	2
chr20	60	breast	-1.27198	Low	4
chr20	61	breast	5.32331	High	7
chr20	62	breast	19.1984	High	9
chr20	63	breast	22.3006	High	9
chr2	1	breast	0.864074	High	5
chr2	2	breast	-2.17606	Low	3
chr2	3	breast	-0.211329	Low	4
chr2	4	breast	-3.19539	Low	2
chr2	5	breast	-3.09563	Low	2
chr2	6	breast	-8.53203	Low	0
chr2	7	breast	-6.51158	Low	0
chr2	8	breast	-3.2191	Low	2
chr2	9	breast	6.45756	High	7
chr2	10	breast	12.2893	High	8
chr2	11	breast	15.2583	High	9
chr2	12	breast	7.60289	High	8
chr2	13	breast	-0.065518	Low	4
chr2	14	breast	-6.51153	Low	0
chr2	15	breast	-6.12336	Low	0
chr2	16	breast	-3.96426	Low	2
chr2	17	breast	-2.81272	Low	3
chr2	18	breast	-4.19015	Low	2
chr2	19	breast	-4.39756	Low	1
chr2	20	breast	5.40681	High	7
chr2	21	breast	4.57545	High	7
chr2	22	breast	2.49232	High	6
chr2	23	breast	-4.44754	Low	1
chr2	24	breast	0.923334	High	5
chr2	25	breast	9.74411	High	8
chr2	26	breast	14.5105	High	9
chr2	27	breast	25.6581	High	9
chr2	28	breast	24.0164	High	9
chr2	29	breast	20.7231	High	9
chr2	30	breast	5.68558	High	7
chr2	31	breast	0.0932689	High	5
chr2	32	breast	1.95666	High	6
chr2	33	breast	0.682456	High	5
chr2	34	breast	-1.10228	Low	4
chr2	35	breast	-6.35233	Low	0
chr2	36	breast	-4.29399	Low	2
chr2	37	breast	4.28497	High	7
chr2	38	breast	13.3717	High	9
chr2	39	breast	14.2901	High	9
chr2	40	breast	6.74069	High	7
chr2	41	breast	-2.05932	Low	3
chr2	42	breast	-2.79496	Low	3
chr2	43	breast	10.9582	High	8
chr2	44	breast	16.0302	High	9
chr2	45	breast	14.287	High	9
chr2	46	breast	9.06576	High	8
chr2	47	breast	15.6245	High	9
chr2	48	breast	16.8731	High	9
chr2	49	breast	7.41877	High	7
chr2	50	breast	-3.53788	Low	2
chr2	51	breast	-7.97018	Low	0
chr2	52	breast	-7.85041	Low	0
chr2	53	breast	-7.96219	Low	0
chr2	54	breast	1.01888	High	5
chr2	55	breast	9.17437	High	8
chr2	56	breast	9.51726	High	8
chr2	57	breast	0.29402	High	5
chr2	58	breast	-6.83172	Low	0
chr2	59	breast	-6.81704	Low	0
chr2	60	breast	-4.9032	Low	1
chr2	61	breast	1.56135	High	5
chr2	62	breast	8.2042	High	8
chr2	63	breast	8.35496	High	8
chr2	64	breast	10.4747	High	8
chr2	65	breast	11.6162	High	8
chr2	66	breast	11.2307	High	8
chr2	67	breast	0.874561	High	5
chr2	68	breast	-3.4304	Low	2
chr2	69	breast	3.80723	High	6
chr2	70	breast	13.835	High	9
chr2	71	breast	17.9877	High	9
chr2	72	breast	10.3897	High	8
chr2	73	breast	6.8595	High	7
chr2	74	breast	15.2689	High	9
chr2	75	breast	17.7622	High	9
chr2	76	breast	10.6486	High	8
chr2	77	breast	-5.28768	Low	1
chr2	78	breast	-2.4013	Low	3
chr2	79	breast	-6.57048	Low	0
chr2	80	breast	-6.70347	Low	0
chr2	81	breast	-5.49911	Low	1
chr2	82	breast	-5.47869	Low	1
chr2	83	breast	-0.273381	Low	4
chr2	84	breast	-7.93941	Low	0
chr2	85	breast	8.46591	High	8
chr2	86	breast	19.138	High	9
chr2	87	breast	18.6663	High	9
chr2	88	breast	5.85991	High	7
chr2	89	breast	-4.42497	Low	1
chr2	90	breast	-5.07265	Low	1
chr2	91	breast	-6.76674	Low	0
chr2	92	breast	-7.15981	Low	0
chr2	93	breast	-7.46817	Low	0
chr2	95	breast	-4.9493	Low	1
chr2	96	breast	3.49435	High	6
chr2	97	breast	14.7332	High	9
chr2	98	breast	13.8422	High	9
chr2	99	breast	13.6097	High	9
chr2	100	breast	5.91912	High	7
chr2	101	breast	9.32293	High	8
chr2	102	breast	8.63417	High	8
chr2	103	breast	5.95889	High	7
chr2	104	breast	-0.585816	Low	4
chr2	105	breast	-3.58589	Low	2
chr2	106	breast	1.00893	High	5
chr2	107	breast	0.839061	High	5
chr2	108	breast	-3.42681	Low	2
chr2	109	breast	-3.18019	Low	2
chr2	110	breast	-0.216594	Low	4
chr2	111	breast	1.31977	High	5
chr2	112	breast	-0.272708	Low	4
chr2	113	breast	2.89104	High	6
chr2	114	breast	5.00207	High	7
chr2	115	breast	1.34244	High	5
chr2	116	breast	-4.87194	Low	1
chr2	117	breast	-6.54518	Low	0
chr2	118	breast	-5.01431	Low	1
chr2	119	breast	-3.26993	Low	2
chr2	120	breast	1.42191	High	5
chr2	121	breast	3.64452	High	6
chr2	122	breast	6.49986	High	7
chr2	123	breast	1.87647	High	6
chr2	124	breast	-4.34098	Low	1
chr2	125	breast	-5.68774	Low	0
chr2	126	breast	-3.85159	Low	2
chr2	127	breast	-5.30531	Low	1
chr2	128	breast	6.98496	High	7
chr2	129	breast	10.6592	High	8
chr2	130	breast	8.7293	High	8
chr2	131	breast	0.97095	High	5
chr2	132	breast	-0.546244	Low	4
chr2	133	breast	-1.14094	Low	4
chr2	134	breast	-3.88091	Low	2
chr2	135	breast	-3.12898	Low	2
chr2	136	breast	0.00461428	High	5
chr2	137	breast	-1.54086	Low	4
chr2	138	breast	-3.87821	Low	2
chr2	139	breast	-5.94672	Low	0
chr2	140	breast	-6.35699	Low	0
chr2	141	breast	-7.0977	Low	0
chr2	142	breast	-6.8846	Low	0
chr2	143	breast	-6.52136	Low	0
chr2	144	breast	-7.05029	Low	0
chr2	145	breast	-5.1115	Low	1
chr2	146	breast	-5.52058	Low	1
chr2	147	breast	-5.71547	Low	0
chr2	148	breast	-6.42592	Low	0
chr2	149	breast	-5.27264	Low	1
chr2	150	breast	-4.46574	Low	1
chr2	151	breast	-4.05557	Low	2
chr2	152	breast	-1.28189	Low	4
chr2	153	breast	0.693806	High	5
chr2	154	breast	-0.650634	Low	4
chr2	155	breast	-5.34163	Low	1
chr2	156	breast	-6.23023	Low	0
chr2	157	breast	-4.79826	Low	1
chr2	158	breast	-2.67528	Low	3
chr2	159	breast	1.10076	High	5
chr2	160	breast	4.87374	High	7
chr2	161	breast	9.36672	High	8
chr2	162	breast	7.17792	High	7
chr2	163	breast	1.73171	High	5
chr2	164	breast	-4.39643	Low	1
chr2	165	breast	-4.83485	Low	1
chr2	166	breast	-4.78865	Low	1
chr2	167	breast	-5.23538	Low	1
chr2	168	breast	-5.7217	Low	0
chr2	169	breast	-4.90856	Low	1
chr2	170	breast	-0.570086	Low	4
chr2	171	breast	2.17224	High	6
chr2	172	breast	6.94963	High	7
chr2	173	breast	5.7379	High	7
chr2	174	breast	6.20411	High	7
chr2	175	breast	4.42951	High	7
chr2	176	breast	3.0972	High	6
chr2	177	breast	1.78873	High	5
chr2	178	breast	2.10447	High	6
chr2	179	breast	2.1667	High	6
chr2	180	breast	1.47687	High	5
chr2	181	breast	-2.37269	Low	3
chr2	182	breast	-3.65244	Low	2
chr2	183	breast	-1.76697	Low	3
chr2	184	breast	-2.01536	Low	3
chr2	185	breast	-3.87504	Low	2
chr2	186	breast	-6.06349	Low	0
chr2	187	breast	-5.39638	Low	1
chr2	188	breast	-4.58377	Low	1
chr2	189	breast	-2.7825	Low	3
chr2	190	breast	-1.38376	Low	4
chr2	191	breast	5.29368	High	7
chr2	192	breast	6.06853	High	7
chr2	193	breast	1.49139	High	5
chr2	194	breast	-5.80205	Low	0
chr2	195	breast	-7.2176	Low	0
chr2	196	breast	-5.90929	Low	0
chr2	197	breast	-3.15961	Low	2
chr2	198	breast	2.93485	High	6
chr2	199	breast	1.25714	High	5
chr2	200	breast	-0.0535054	Low	4
chr2	201	breast	3.11039	High	6
chr2	202	breast	10.4446	High	8
chr2	203	breast	14.0667	High	9
chr2	204	breast	9.49375	High	8
chr2	205	breast	2.89195	High	6
chr2	206	breast	-0.512314	Low	4
chr2	207	breast	-2.58015	Low	3
chr2	208	breast	1.38534	High	5
chr2	209	breast	0.373422	High	5
chr2	210	breast	-1.4157	Low	4
chr2	211	breast	-3.41299	Low	2
chr2	212	breast	-5.3844	Low	1
chr2	213	breast	-5.70555	Low	0
chr2	214	breast	-6.38058	Low	0
chr2	215	breast	-5.95183	Low	0
chr2	216	breast	-3.44853	Low	2
chr2	217	breast	2.43396	High	6
chr2	218	breast	12.4476	High	8
chr2	219	breast	22.272	High	9
chr2	220	breast	27.0021	High	9
chr2	221	breast	16.6343	High	9
chr2	222	breast	3.02252	High	6
chr2	223	breast	-4.28568	Low	2
chr2	224	breast	-1.8497	Low	3
chr2	225	breast	0.101727	High	5
chr2	226	breast	-3.46058	Low	2
chr2	227	breast	-2.90192	Low	3
chr2	228	breast	-3.26506	Low	2
chr2	229	breast	-3.84565	Low	2
chr2	230	breast	-3.53661	Low	2
chr2	231	breast	2.26232	High	6
chr2	232	breast	12.6783	High	8
chr2	233	breast	15.6266	High	9
chr2	234	breast	12.6055	High	8
chr2	235	breast	5.95587	High	7
chr2	236	breast	2.32889	High	6
chr2	237	breast	0.435495	High	5
chr2	238	breast	7.40957	High	7
chr2	239	breast	14.3645	High	9
chr2	240	breast	17.1247	High	9
chr2	241	breast	14.7143	High	9
chr2	242	breast	19.2154	High	9
chr2	243	breast	13.9296	High	9
chr2	244	breast	12.6919	High	8
chr21	9	breast	-3.52318	Low	2
chr21	10	breast	-3.3937	Low	2
chr21	11	breast	-3.34145	Low	2
chr21	12	breast	-2.41771	Low	3
chr21	13	breast	-0.604888	Low	4
chr21	15	breast	-4.6301	Low	1
chr21	16	breast	-5.09753	Low	1
chr21	17	breast	-2.22869	Low	3
chr21	18	breast	-2.23862	Low	3
chr21	19	breast	-2.18762	Low	3
chr21	20	breast	-4.77066	Low	1
chr21	21	breast	-4.79671	Low	1
chr21	22	breast	-4.54582	Low	1
chr21	23	breast	-4.70278	Low	1
chr21	24	breast	-5.09261	Low	1
chr21	25	breast	-5.25236	Low	1
chr21	26	breast	-5.75244	Low	0
chr21	27	breast	-3.2237	Low	2
chr21	28	breast	-1.77906	Low	3
chr21	29	breast	-1.73531	Low	3
chr21	30	breast	-0.443244	Low	4
chr21	31	breast	-1.64477	Low	3
chr21	32	breast	-1.4835	Low	4
chr21	33	breast	0.120706	High	5
chr21	34	breast	7.03206	High	7
chr21	35	breast	11.0522	High	8
chr21	36	breast	8.98796	High	8
chr21	37	breast	6.84881	High	7
chr21	38	breast	7.00227	High	7
chr21	39	breast	3.59892	High	6
chr21	40	breast	4.51443	High	7
chr21	41	breast	-0.106775	Low	4
chr21	42	breast	2.32666	High	6
chr21	43	breast	3.47837	High	6
chr21	44	breast	11.7387	High	8
chr21	45	breast	19.5442	High	9
chr21	46	breast	22.9938	High	9
chr21	47	breast	23.731	High	9
chr21	48	breast	13.7736	High	9
chr21	49	breast	8.13252	High	8
chr22	16	breast	-0.0342925	Low	4
chr22	17	breast	-14.1534	Low	0
chr22	18	breast	-7.75987	Low	0
chr22	19	breast	2.0467	High	6
chr22	20	breast	6.59809	High	7
chr22	21	breast	5.89441	High	7
chr22	22	breast	0.290205	High	5
chr22	23	breast	-3.17089	Low	2
chr22	24	breast	2.18318	High	6
chr22	25	breast	2.47333	High	6
chr22	26	breast	1.65479	High	5
chr22	27	breast	-8.02528	Low	0
chr22	28	breast	-9.8557	Low	0
chr22	29	breast	-3.82625	Low	2
chr22	30	breast	4.473	High	7
chr22	31	breast	11.8898	High	8
chr22	32	breast	8.98612	High	8
chr22	33	breast	1.82631	High	5
chr22	34	breast	-7.62271	Low	0
chr22	35	breast	-9.66775	Low	0
chr22	36	breast	-0.0771981	Low	4
chr22	37	breast	4.12631	High	7
chr22	38	breast	15.5647	High	9
chr22	39	breast	16.0654	High	9
chr22	40	breast	16.6983	High	9
chr22	41	breast	12.6644	High	8
chr22	42	breast	9.5022	High	8
chr22	43	breast	13.0749	High	9
chr22	44	breast	5.1375	High	7
chr22	45	breast	2.00632	High	6
chr22	46	breast	3.98761	High	6
chr22	47	breast	3.80988	High	6
chr22	48	breast	-2.04267	Low	3
chr22	49	breast	-12.8527	Low	0
chr22	50	breast	-2.74322	Low	3
chr22	51	breast	-1.27957	Low	4
chr22	52	breast	6.04997	High	7
chr3	1	breast	-6.93085	Low	0
chr3	2	breast	-7.04911	Low	0
chr3	3	breast	-5.81864	Low	0
chr3	4	breast	-0.612301	Low	4
chr3	5	breast	2.95343	High	6
chr3	6	breast	1.17643	High	5
chr3	7	breast	-3.88578	Low	2
chr3	8	breast	-4.38531	Low	1
chr3	9	breast	7.99115	High	8
chr3	10	breast	13.9629	High	9
chr3	11	breast	19.1005	High	9
chr3	12	breast	12.2523	High	8
chr3	13	breast	11.1457	High	8
chr3	14	breast	11.7506	High	8
chr3	15	breast	14.0311	High	9
chr3	16	breast	12.8519	High	8
chr3	17	breast	6.09236	High	7
chr3	18	breast	-2.20556	Low	3
chr3	19	breast	-5.3861	Low	1
chr3	20	breast	-4.94004	Low	1
chr3	21	breast	-5.27076	Low	1
chr3	22	breast	-5.93637	Low	0
chr3	23	breast	-3.5979	Low	2
chr3	24	breast	-1.1319	Low	4
chr3	25	breast	0.635286	High	5
chr3	26	breast	-2.11094	Low	3
chr3	27	breast	-1.71296	Low	3
chr3	28	breast	-3.34256	Low	2
chr3	29	breast	-1.60133	Low	4
chr3	30	breast	-1.52923	Low	4
chr3	31	breast	-1.73194	Low	3
chr3	32	breast	2.65058	High	6
chr3	33	breast	4.58708	High	7
chr3	34	breast	3.45274	High	6
chr3	35	breast	-1.89872	Low	3
chr3	36	breast	-6.55902	Low	0
chr3	37	breast	0.515625	High	5
chr3	38	breast	6.15626	High	7
chr3	39	breast	9.72859	High	8
chr3	40	breast	7.17481	High	7
chr3	41	breast	3.77118	High	6
chr3	42	breast	8.74683	High	8
chr3	43	breast	7.97475	High	8
chr3	44	breast	12.9034	High	8
chr3	45	breast	10.9063	High	8
chr3	46	breast	12.6102	High	8
chr3	47	breast	15.398	High	9
chr3	48	breast	20.501	High	9
chr3	49	breast	34.4067	High	9
chr3	50	breast	40.3583	High	9
chr3	51	breast	33.0768	High	9
chr3	52	breast	30.4416	High	9
chr3	53	breast	22.7204	High	9
chr3	54	breast	17.4152	High	9
chr3	55	breast	1.37763	High	5
chr3	56	breast	-3.76473	Low	2
chr3	57	breast	3.60913	High	6
chr3	58	breast	10.3342	High	8
chr3	59	breast	8.50815	High	8
chr3	60	breast	0.826518	High	5
chr3	61	breast	-3.01033	Low	2
chr3	62	breast	-5.22557	Low	1
chr3	63	breast	-3.28054	Low	2
chr3	64	breast	0.312626	High	5
chr3	65	breast	1.38335	High	5
chr3	66	breast	4.49804	High	7
chr3	67	breast	0.426376	High	5
chr3	68	breast	-1.6556	Low	3
chr3	69	breast	-0.824081	Low	4
chr3	70	breast	-1.5907	Low	4
chr3	71	breast	4.56494	High	7
chr3	72	breast	2.34324	High	6
chr3	73	breast	5.48289	High	7
chr3	74	breast	-0.628431	Low	4
chr3	75	breast	-2.79187	Low	3
chr3	76	breast	-6.24641	Low	0
chr3	77	breast	-6.02709	Low	0
chr3	78	breast	-6.79235	Low	0
chr3	79	breast	-6.42073	Low	0
chr3	80	breast	-6.71628	Low	0
chr3	81	breast	-6.18905	Low	0
chr3	82	breast	-5.91965	Low	0
chr3	83	breast	-5.53568	Low	1
chr3	84	breast	-2.58921	Low	3
chr3	85	breast	-5.3291	Low	1
chr3	86	breast	-5.67747	Low	1
chr3	87	breast	-5.10598	Low	1
chr3	88	breast	-4.29155	Low	2
chr3	89	breast	-4.07727	Low	2
chr3	90	breast	-5.71925	Low	0
chr3	91	breast	-4.96144	Low	1
chr3	92	breast	-3.0499	Low	2
chr3	93	breast	-3.68757	Low	2
chr3	94	breast	-4.72074	Low	1
chr3	95	breast	-4.57796	Low	1
chr3	96	breast	-5.91915	Low	0
chr3	97	breast	-5.49573	Low	1
chr3	98	breast	-4.63793	Low	1
chr3	99	breast	-2.14449	Low	3
chr3	100	breast	-0.15333	Low	4
chr3	101	breast	3.86283	High	6
chr3	102	breast	1.26359	High	5
chr3	103	breast	-2.1863	Low	3
chr3	104	breast	-5.05112	Low	1
chr3	105	breast	-6.06705	Low	0
chr3	106	breast	-5.22293	Low	1
chr3	107	breast	-2.0389	Low	3
chr3	108	breast	-3.41484	Low	2
chr3	109	breast	-4.21761	Low	2
chr3	110	breast	-6.04714	Low	0
chr3	111	breast	-5.59774	Low	1
chr3	112	breast	-0.00283413	Low	4
chr3	113	breast	4.00479	High	6
chr3	114	breast	6.01693	High	7
chr3	115	breast	1.32997	High	5
chr3	116	breast	-3.09699	Low	2
chr3	117	breast	-5.96769	Low	0
chr3	118	breast	-7.06136	Low	0
chr3	119	breast	-1.59441	Low	4
chr3	120	breast	1.8816	High	6
chr3	121	breast	3.91122	High	6
chr3	122	breast	4.29355	High	7
chr3	123	breast	5.21637	High	7
chr3	124	breast	8.75439	High	8
chr3	125	breast	8.48832	High	8
chr3	126	breast	10.6613	High	8
chr3	127	breast	10.6883	High	8
chr3	128	breast	17.437	High	9
chr3	129	breast	18.5024	High	9
chr3	130	breast	14.6751	High	9
chr3	131	breast	3.49107	High	6
chr3	132	breast	-0.49458	Low	4
chr3	133	breast	2.05898	High	6
chr3	134	breast	5.96491	High	7
chr3	135	breast	3.88722	High	6
chr3	136	breast	1.63062	High	5
chr3	137	breast	-1.56508	Low	4
chr3	138	breast	1.81974	High	5
chr3	139	breast	1.97272	High	6
chr3	140	breast	1.60172	High	5
chr3	141	breast	3.06918	High	6
chr3	142	breast	6.2932	High	7
chr3	143	breast	5.99749	High	7
chr3	144	breast	-0.519107	Low	4
chr3	145	breast	-5.43902	Low	1
chr3	146	breast	-4.84649	Low	1
chr3	147	breast	-5.15	Low	1
chr3	148	breast	-4.07287	Low	2
chr3	149	breast	0.813881	High	5
chr3	150	breast	3.91236	High	6
chr3	151	breast	4.15484	High	7
chr3	152	breast	0.856007	High	5
chr3	153	breast	-1.86228	Low	3
chr3	154	breast	-2.58304	Low	3
chr3	155	breast	-2.71047	Low	3
chr3	156	breast	1.63717	High	5
chr3	157	breast	1.77592	High	5
chr3	158	breast	3.60629	High	6
chr3	159	breast	0.0361828	High	5
chr3	160	breast	1.94545	High	6
chr3	161	breast	-1.89838	Low	3
chr3	162	breast	-3.6479	Low	2
chr3	163	breast	-5.50234	Low	1
chr3	164	breast	-5.35837	Low	1
chr3	165	breast	-6.78923	Low	0
chr3	166	breast	-6.69513	Low	0
chr3	167	breast	-6.08899	Low	0
chr3	168	breast	-5.81014	Low	0
chr3	169	breast	-0.593772	Low	4
chr3	170	breast	0.838846	High	5
chr3	171	breast	5.69821	High	7
chr3	172	breast	4.35849	High	7
chr3	173	breast	1.4765	High	5
chr3	174	breast	-2.73153	Low	3
chr3	175	breast	-5.58617	Low	1
chr3	176	breast	-5.57801	Low	1
chr3	177	breast	-3.47451	Low	2
chr3	178	breast	-1.49165	Low	4
chr3	179	breast	1.53764	High	5
chr3	180	breast	0.793475	High	5
chr3	181	breast	0.0166619	High	5
chr3	182	breast	-1.82225	Low	3
chr3	183	breast	5.32999	High	7
chr3	184	breast	13.7738	High	9
chr3	185	breast	15.616	High	9
chr3	186	breast	10.6613	High	8
chr3	187	breast	6.86164	High	7
chr3	188	breast	5.52278	High	7
chr3	189	breast	3.10782	High	6
chr3	190	breast	-1.00375	Low	4
chr3	191	breast	-3.80563	Low	2
chr3	192	breast	-4.73336	Low	1
chr3	193	breast	0.125138	High	5
chr3	194	breast	7.17838	High	7
chr3	195	breast	12.6988	High	8
chr3	196	breast	14.4024	High	9
chr3	197	breast	13.0646	High	9
chr3	198	breast	13.5541	High	9
chr4	1	breast	45.4591	High	9
chr4	2	breast	45.7754	High	9
chr4	3	breast	34.6369	High	9
chr4	4	breast	24.039	High	9
chr4	5	breast	11.129	High	8
chr4	6	breast	16.3675	High	9
chr4	7	breast	20.0455	High	9
chr4	8	breast	24.1971	High	9
chr4	9	breast	12.7606	High	8
chr4	10	breast	8.7282	High	8
chr4	11	breast	0.616514	High	5
chr4	12	breast	-1.12262	Low	4
chr4	13	breast	-2.13323	Low	3
chr4	14	breast	-2.14756	Low	3
chr4	15	breast	2.14532	High	6
chr4	16	breast	1.90489	High	6
chr4	17	breast	5.36821	High	7
chr4	18	breast	1.86498	High	6
chr4	19	breast	-1.64999	Low	3
chr4	20	breast	-4.12985	Low	2
chr4	21	breast	-4.84792	Low	1
chr4	22	breast	-4.03081	Low	2
chr4	23	breast	-5.208	Low	1
chr4	24	breast	-1.50501	Low	4
chr4	25	breast	2.27888	High	6
chr4	26	breast	5.68398	High	7
chr4	27	breast	2.06499	High	6
chr4	28	breast	-2.59779	Low	3
chr4	29	breast	-4.68082	Low	1
chr4	30	breast	-4.54664	Low	1
chr4	31	breast	-4.72518	Low	1
chr4	32	breast	-4.79406	Low	1
chr4	33	breast	-5.39498	Low	1
chr4	34	breast	-5.32335	Low	1
chr4	35	breast	-3.23405	Low	2
chr4	36	breast	-6.36545	Low	0
chr4	37	breast	-1.53116	Low	4
chr4	38	breast	3.10345	High	6
chr4	39	breast	12.1153	High	8
chr4	40	breast	13.9723	High	9
chr4	41	breast	13.9626	High	9
chr4	42	breast	5.50139	High	7
chr4	43	breast	-0.00862237	Low	4
chr4	44	breast	-3.27645	Low	2
chr4	45	breast	-4.13519	Low	2
chr4	46	breast	-4.15168	Low	2
chr4	47	breast	-3.14741	Low	2
chr4	48	breast	1.67627	High	5
chr4	49	breast	1.51236	High	5
chr4	50	breast	-1.91634	Low	3
chr4	51	breast	0.17119	High	5
chr4	52	breast	-4.45459	Low	1
chr4	53	breast	-1.20377	Low	4
chr4	54	breast	4.94936	High	7
chr4	55	breast	6.47856	High	7
chr4	56	breast	7.92183	High	8
chr4	57	breast	10.6866	High	8
chr4	58	breast	7.44634	High	7
chr4	59	breast	2.34093	High	6
chr4	60	breast	-4.85346	Low	1
chr4	61	breast	-3.96027	Low	2
chr4	62	breast	-4.24865	Low	2
chr4	63	breast	-4.31377	Low	1
chr4	64	breast	-2.88786	Low	3
chr4	65	breast	-0.721924	Low	4
chr4	66	breast	-3.03458	Low	2
chr4	67	breast	-5.14346	Low	1
chr4	68	breast	-2.26397	Low	3
chr4	69	breast	-0.139164	Low	4
chr4	70	breast	-0.746694	Low	4
chr4	71	breast	0.190752	High	5
chr4	72	breast	-1.37633	Low	4
chr4	73	breast	0.732142	High	5
chr4	74	breast	0.0286869	High	5
chr4	75	breast	1.34344	High	5
chr4	76	breast	5.5875	High	7
chr4	77	breast	12.5102	High	8
chr4	78	breast	15.0184	High	9
chr4	79	breast	12.4521	High	8
chr4	80	breast	2.45739	High	6
chr4	81	breast	-0.316394	Low	4
chr4	82	breast	-1.54054	Low	4
chr4	83	breast	5.15883	High	7
chr4	84	breast	7.14821	High	7
chr4	85	breast	8.35681	High	8
chr4	86	breast	1.55916	High	5
chr4	87	breast	4.28848	High	7
chr4	88	breast	7.07695	High	7
chr4	89	breast	12.3942	High	8
chr4	90	breast	7.89738	High	8
chr4	91	breast	2.09355	High	6
chr4	92	breast	-3.73263	Low	2
chr4	93	breast	-5.21072	Low	1
chr4	94	breast	-5.24808	Low	1
chr4	95	breast	-3.12758	Low	2
chr4	96	breast	-2.18115	Low	3
chr4	97	breast	-1.92888	Low	3
chr4	98	breast	-4.99533	Low	1
chr4	99	breast	-1.67152	Low	3
chr4	100	breast	2.39487	High	6
chr4	101	breast	3.51094	High	6
chr4	102	breast	0.0651135	High	5
chr4	103	breast	0.964849	High	5
chr4	104	breast	1.17422	High	5
chr4	105	breast	0.416047	High	5
chr4	106	breast	-0.858922	Low	4
chr4	107	breast	0.333381	High	5
chr4	108	breast	2.78492	High	6
chr4	109	breast	0.884111	High	5
chr4	110	breast	3.76275	High	6
chr4	111	breast	2.28434	High	6
chr4	112	breast	-0.271262	Low	4
chr4	113	breast	0.196477	High	5
chr4	114	breast	1.52409	High	5
chr4	115	breast	1.8865	High	6
chr4	116	breast	-3.11996	Low	2
chr4	117	breast	-4.23785	Low	2
chr4	118	breast	-3.24708	Low	2
chr4	119	breast	0.932514	High	5
chr4	120	breast	4.57943	High	7
chr4	121	breast	5.55505	High	7
chr4	122	breast	2.37466	High	6
chr4	123	breast	4.24349	High	7
chr4	124	breast	6.73179	High	7
chr4	125	breast	4.30041	High	7
chr4	126	breast	-0.692872	Low	4
chr4	127	breast	-4.62744	Low	1
chr4	128	breast	-1.66328	Low	3
chr4	129	breast	1.00746	High	5
chr4	130	breast	1.90964	High	6
chr4	131	breast	-1.7599	Low	3
chr4	132	breast	-4.99698	Low	1
chr4	133	breast	-2.71769	Low	3
chr4	134	breast	-2.84386	Low	3
chr4	135	breast	-4.84639	Low	1
chr4	136	breast	-4.49969	Low	1
chr4	137	breast	-3.70424	Low	2
chr4	138	breast	-4.00912	Low	2
chr4	139	breast	-3.01744	Low	2
chr4	140	breast	5.98297	High	7
chr4	141	breast	13.4253	High	9
chr4	142	breast	13.3288	High	9
chr4	143	breast	4.97112	High	7
chr4	144	breast	1.28924	High	5
chr4	145	breast	-0.128356	Low	4
chr4	146	breast	5.30533	High	7
chr4	147	breast	1.90222	High	6
chr4	148	breast	6.77905	High	7
chr4	149	breast	2.08472	High	6
chr4	150	breast	0.236232	High	5
chr4	151	breast	-2.70057	Low	3
chr4	152	breast	0.121707	High	5
chr4	153	breast	3.16853	High	6
chr4	154	breast	8.27643	High	8
chr4	155	breast	6.1068	High	7
chr4	156	breast	5.19499	High	7
chr4	157	breast	0.0554504	High	5
chr4	158	breast	-1.17461	Low	4
chr4	159	breast	0.684467	High	5
chr4	160	breast	0.809997	High	5
chr4	161	breast	0.0540465	High	5
chr4	162	breast	-4.337	Low	1
chr4	163	breast	-4.53198	Low	1
chr4	164	breast	-3.45864	Low	2
chr4	165	breast	-3.45331	Low	2
chr4	166	breast	-0.268844	Low	4
chr4	167	breast	-2.26296	Low	3
chr4	168	breast	-2.31157	Low	3
chr4	169	breast	2.21071	High	6
chr4	170	breast	7.94746	High	8
chr4	171	breast	8.01837	High	8
chr4	172	breast	-0.439185	Low	4
chr4	173	breast	-4.75142	Low	1
chr4	174	breast	-2.45575	Low	3
chr4	175	breast	-1.64992	Low	3
chr4	176	breast	-1.18215	Low	4
chr4	177	breast	-3.03938	Low	2
chr4	178	breast	-3.42104	Low	2
chr4	179	breast	-3.89933	Low	2
chr4	180	breast	-4.88937	Low	1
chr4	181	breast	-4.10542	Low	2
chr4	182	breast	-5.14155	Low	1
chr4	183	breast	-4.30968	Low	1
chr4	184	breast	2.3622	High	6
chr4	185	breast	10.3986	High	8
chr4	186	breast	16.0568	High	9
chr4	187	breast	13.5616	High	9
chr4	188	breast	5.41508	High	7
chr4	189	breast	-1.63513	Low	3
chr4	190	breast	-4.83076	Low	1
chr4	191	breast	-3.92516	Low	2
chr5	1	breast	17.9862	High	9
chr5	2	breast	11.0422	High	8
chr5	3	breast	3.3858	High	6
chr5	4	breast	-3.4625	Low	2
chr5	5	breast	-4.74903	Low	1
chr5	6	breast	-1.68264	Low	3
chr5	7	breast	-0.548306	Low	4
chr5	8	breast	-1.54644	Low	4
chr5	9	breast	-3.36778	Low	2
chr5	10	breast	-0.8041	Low	4
chr5	11	breast	-0.936363	Low	4
chr5	12	breast	-2.25611	Low	3
chr5	13	breast	-5.51868	Low	1
chr5	14	breast	-0.657564	Low	4
chr5	15	breast	0.730629	High	5
chr5	16	breast	3.89972	High	6
chr5	17	breast	-2.41186	Low	3
chr5	18	breast	-3.57038	Low	2
chr5	19	breast	-5.93431	Low	0
chr5	20	breast	-5.63738	Low	1
chr5	21	breast	-5.37961	Low	1
chr5	22	breast	-5.33407	Low	1
chr5	23	breast	-5.18753	Low	1
chr5	24	breast	-4.23688	Low	2
chr5	25	breast	-4.19195	Low	2
chr5	26	breast	-4.03061	Low	2
chr5	27	breast	-4.28443	Low	2
chr5	28	breast	-4.51575	Low	1
chr5	29	breast	-4.47729	Low	1
chr5	30	breast	-1.8935	Low	3
chr5	31	breast	-3.00011	Low	3
chr5	32	breast	2.10383	High	6
chr5	33	breast	3.98658	High	6
chr5	34	breast	4.41457	High	7
chr5	35	breast	-0.502612	Low	4
chr5	36	breast	1.70867	High	5
chr5	37	breast	2.72345	High	6
chr5	38	breast	6.12163	High	7
chr5	39	breast	4.35081	High	7
chr5	40	breast	2.38475	High	6
chr5	41	breast	-0.330357	Low	4
chr5	42	breast	0.307134	High	5
chr5	43	breast	4.05956	High	7
chr5	44	breast	3.27691	High	6
chr5	45	breast	0.31235	High	5
chr5	46	breast	-6.65363	Low	0
chr5	47	breast	-2.3992	Low	3
chr5	49	breast	-4.13833	Low	2
chr5	50	breast	-5.51829	Low	1
chr5	51	breast	-5.16228	Low	1
chr5	52	breast	-3.45298	Low	2
chr5	53	breast	-1.45854	Low	4
chr5	54	breast	3.62311	High	6
chr5	55	breast	4.50401	High	7
chr5	56	breast	6.85085	High	7
chr5	57	breast	3.45217	High	6
chr5	58	breast	0.361486	High	5
chr5	59	breast	-3.67044	Low	2
chr5	60	breast	-2.73834	Low	3
chr5	61	breast	-1.37763	Low	4
chr5	62	breast	-2.25838	Low	3
chr5	63	breast	-4.41873	Low	1
chr5	64	breast	-2.75982	Low	3
chr5	65	breast	-0.386447	Low	4
chr5	66	breast	2.74946	High	6
chr5	67	breast	4.00785	High	6
chr5	68	breast	8.30274	High	8
chr5	69	breast	4.4442	High	7
chr5	70	breast	2.11163	High	6
chr5	71	breast	-0.509365	Low	4
chr5	72	breast	5.06771	High	7
chr5	73	breast	5.90552	High	7
chr5	74	breast	6.06533	High	7
chr5	75	breast	2.12856	High	6
chr5	76	breast	1.50029	High	5
chr5	77	breast	4.39901	High	7
chr5	78	breast	6.53585	High	7
chr5	79	breast	8.76682	High	8
chr5	80	breast	4.13344	High	7
chr5	81	breast	3.72732	High	6
chr5	82	breast	-0.445115	Low	4
chr5	83	breast	-2.3474	Low	3
chr5	84	breast	-5.70771	Low	0
chr5	85	breast	-5.58692	Low	1
chr5	86	breast	-4.74821	Low	1
chr5	87	breast	-3.96562	Low	2
chr5	88	breast	-3.10358	Low	2
chr5	89	breast	-3.11688	Low	2
chr5	90	breast	-1.84649	Low	3
chr5	91	breast	-2.96943	Low	3
chr5	92	breast	-2.95483	Low	3
chr5	93	breast	-4.20664	Low	2
chr5	94	breast	-2.00638	Low	3
chr5	95	breast	0.248776	High	5
chr5	96	breast	3.01296	High	6
chr5	97	breast	0.665746	High	5
chr5	98	breast	-0.634553	Low	4
chr5	99	breast	-4.42767	Low	1
chr5	100	breast	-4.21001	Low	2
chr5	101	breast	-6.60762	Low	0
chr5	102	breast	-4.45485	Low	1
chr5	103	breast	-4.73872	Low	1
chr5	104	breast	-3.98317	Low	2
chr5	105	breast	-3.3073	Low	2
chr5	106	breast	-4.40372	Low	1
chr5	107	breast	-3.63631	Low	2
chr5	108	breast	-2.72039	Low	3
chr5	109	breast	-3.54718	Low	2
chr5	110	breast	-2.18585	Low	3
chr5	111	breast	-2.47223	Low	3
chr5	112	breast	1.99132	High	6
chr5	113	breast	0.0266462	High	5
chr5	114	breast	1.64891	High	5
chr5	115	breast	-1.08687	Low	4
chr5	116	breast	-0.987726	Low	4
chr5	117	breast	-4.15297	Low	2
chr5	118	breast	-3.0146	Low	2
chr5	119	breast	-3.0671	Low	2
chr5	120	breast	-3.02443	Low	2
chr5	121	breast	-5.53274	Low	1
chr5	122	breast	-2.05052	Low	3
chr5	123	breast	-1.08682	Low	4
chr5	124	breast	-0.601797	Low	4
chr5	125	breast	0.702191	High	5
chr5	126	breast	2.08158	High	6
chr5	127	breast	2.68157	High	6
chr5	128	breast	-1.66828	Low	3
chr5	129	breast	-3.98874	Low	2
chr5	130	breast	-3.47296	Low	2
chr5	131	breast	6.0869	High	7
chr5	132	breast	11.9846	High	8
chr5	133	breast	20.8052	High	9
chr5	134	breast	18.4002	High	9
chr5	135	breast	14.1972	High	9
chr5	136	breast	3.15087	High	6
chr5	137	breast	7.00539	High	7
chr5	138	breast	15.5905	High	9
chr5	139	breast	30.292	High	9
chr5	140	breast	29.5168	High	9
chr5	141	breast	28.5544	High	9
chr5	142	breast	19.3729	High	9
chr5	143	breast	9.00769	High	8
chr5	144	breast	-0.431725	Low	4
chr5	145	breast	-1.12531	Low	4
chr5	146	breast	0.490555	High	5
chr5	147	breast	1.90607	High	6
chr5	148	breast	4.93837	High	7
chr5	149	breast	15.8175	High	9
chr5	150	breast	25.5401	High	9
chr5	151	breast	20.7848	High	9
chr5	152	breast	7.74831	High	8
chr5	153	breast	-0.606672	Low	4
chr5	154	breast	0.997868	High	5
chr5	155	breast	1.40497	High	5
chr5	156	breast	-0.165168	Low	4
chr5	157	breast	-3.08628	Low	2
chr5	158	breast	0.463873	High	5
chr5	159	breast	5.30315	High	7
chr5	160	breast	2.79303	High	6
chr5	161	breast	-1.06052	Low	4
chr5	162	breast	-4.60329	Low	1
chr5	163	breast	-4.87736	Low	1
chr5	164	breast	-4.08076	Low	2
chr5	165	breast	-4.85204	Low	1
chr5	166	breast	-4.78093	Low	1
chr5	167	breast	-4.35315	Low	1
chr5	168	breast	-1.13904	Low	4
chr5	169	breast	2.71472	High	6
chr5	170	breast	2.17823	High	6
chr5	171	breast	5.6836	High	7
chr5	172	breast	13.7388	High	9
chr5	173	breast	14.4276	High	9
chr5	174	breast	9.30224	High	8
chr5	175	breast	2.72789	High	6
chr5	176	breast	12.8529	High	8
chr5	177	breast	19.2166	High	9
chr5	178	breast	24.2376	High	9
chr5	179	breast	25.0006	High	9
chr5	180	breast	25.2149	High	9
chr5	181	breast	26.1158	High	9
chr6	1	breast	1.46147	High	5
chr6	2	breast	2.31438	High	6
chr6	3	breast	9.69862	High	8
chr6	4	breast	10.1351	High	8
chr6	5	breast	7.84825	High	8
chr6	6	breast	0.254234	High	5
chr6	7	breast	5.86623	High	7
chr6	8	breast	4.8527	High	7
chr6	9	breast	2.78446	High	6
chr6	10	breast	-1.73471	Low	3
chr6	11	breast	0.918105	High	5
chr6	12	breast	2.29874	High	6
chr6	13	breast	2.66857	High	6
chr6	14	breast	0.0419316	High	5
chr6	15	breast	1.53445	High	5
chr6	16	breast	0.874393	High	5
chr6	17	breast	4.75658	High	7
chr6	18	breast	5.7895	High	7
chr6	19	breast	3.43069	High	6
chr6	20	breast	0.421008	High	5
chr6	21	breast	-0.307056	Low	4
chr6	22	breast	-0.53372	Low	4
chr6	23	breast	-2.70307	Low	3
chr6	24	breast	-1.60603	Low	4
chr6	25	breast	0.311182	High	5
chr6	26	breast	11.4866	High	8
chr6	27	breast	14.1531	High	9
chr6	28	breast	20.8987	High	9
chr6	29	breast	13.6117	High	9
chr6	30	breast	21.6424	High	9
chr6	31	breast	29.9627	High	9
chr6	32	breast	34.3038	High	9
chr6	33	breast	32.2206	High	9
chr6	34	breast	20.9707	High	9
chr6	35	breast	24.076	High	9
chr6	36	breast	22.36	High	9
chr6	37	breast	21.7835	High	9
chr6	38	breast	11.1983	High	8
chr6	39	breast	3.42696	High	6
chr6	40	breast	-2.69029	Low	3
chr6	41	breast	4.87213	High	7
chr6	42	breast	13.7394	High	9
chr6	43	breast	27.0773	High	9
chr6	44	breast	27.9361	High	9
chr6	45	breast	17.9775	High	9
chr6	46	breast	6.16323	High	7
chr6	47	breast	-1.52834	Low	4
chr6	48	breast	-3.93532	Low	2
chr6	49	breast	-5.0442	Low	1
chr6	50	breast	-4.9848	Low	1
chr6	51	breast	-5.33122	Low	1
chr6	52	breast	0.930935	High	5
chr6	53	breast	3.8356	High	6
chr6	54	breast	3.55673	High	6
chr6	55	breast	-3.38294	Low	2
chr6	56	breast	-3.14794	Low	2
chr6	57	breast	-1.89507	Low	3
chr6	58	breast	-2.03411	Low	3
chr6	59	breast	-4.36026	Low	1
chr6	60	breast	-4.59113	Low	1
chr6	62	breast	-2.05563	Low	3
chr6	63	breast	-3.23952	Low	2
chr6	64	breast	-5.89366	Low	0
chr6	65	breast	-5.86673	Low	0
chr6	66	breast	-5.57534	Low	1
chr6	67	breast	-2.19593	Low	3
chr6	68	breast	-4.2534	Low	2
chr6	69	breast	-5.48249	Low	1
chr6	70	breast	-5.83173	Low	0
chr6	71	breast	-3.71603	Low	2
chr6	72	breast	-1.79918	Low	3
chr6	73	breast	-2.22435	Low	3
chr6	74	breast	-0.87436	Low	4
chr6	75	breast	-1.272	Low	4
chr6	76	breast	1.31911	High	5
chr6	77	breast	-2.9264	Low	3
chr6	78	breast	-3.99114	Low	2
chr6	79	breast	-3.02329	Low	2
chr6	80	breast	-1.15905	Low	4
chr6	81	breast	-2.3276	Low	3
chr6	82	breast	-3.5897	Low	2
chr6	83	breast	-3.36261	Low	2
chr6	84	breast	-1.85802	Low	3
chr6	85	breast	-2.33091	Low	3
chr6	86	breast	-2.9917	Low	3
chr6	87	breast	-3.42726	Low	2
chr6	88	breast	-0.606172	Low	4
chr6	89	breast	-0.548085	Low	4
chr6	90	breast	4.66292	High	7
chr6	91	breast	3.15372	High	6
chr6	92	breast	0.808903	High	5
chr6	93	breast	-5.74836	Low	0
chr6	94	breast	-3.32654	Low	2
chr6	95	breast	-3.55587	Low	2
chr6	96	breast	-4.57888	Low	1
chr6	97	breast	-4.14407	Low	2
chr6	98	breast	-3.99102	Low	2
chr6	99	breast	-3.03415	Low	2
chr6	100	breast	-3.01007	Low	3
chr6	101	breast	-2.22684	Low	3
chr6	102	breast	-5.19182	Low	1
chr6	103	breast	-5.14052	Low	1
chr6	104	breast	-2.44308	Low	3
chr6	105	breast	-4.27379	Low	2
chr6	106	breast	-0.61804	Low	4
chr6	107	breast	2.53454	High	6
chr6	108	breast	7.67313	High	8
chr6	109	breast	9.04184	High	8
chr6	110	breast	8.46614	High	8
chr6	111	breast	6.82448	High	7
chr6	112	breast	4.42167	High	7
chr6	113	breast	2.38768	High	6
chr6	114	breast	-2.45685	Low	3
chr6	115	breast	-5.83679	Low	0
chr6	116	breast	-2.73018	Low	3
chr6	117	breast	-1.93527	Low	3
chr6	118	breast	-1.13262	Low	4
chr6	119	breast	-2.35923	Low	3
chr6	120	breast	-3.26521	Low	2
chr6	121	breast	-3.33829	Low	2
chr6	122	breast	-4.03488	Low	2
chr6	123	breast	-3.8081	Low	2
chr6	124	breast	-4.26005	Low	2
chr6	125	breast	-4.69732	Low	1
chr6	126	breast	-1.30867	Low	4
chr6	127	breast	0.375395	High	5
chr6	128	breast	-0.573772	Low	4
chr6	129	breast	-2.53765	Low	3
chr6	130	breast	-2.47187	Low	3
chr6	131	breast	0.229209	High	5
chr6	132	breast	0.155842	High	5
chr6	133	breast	-0.790827	Low	4
chr6	134	breast	-2.20801	Low	3
chr6	135	breast	-1.84573	Low	3
chr6	136	breast	0.4422	High	5
chr6	137	breast	2.54862	High	6
chr6	138	breast	3.29646	High	6
chr6	139	breast	4.66726	High	7
chr6	140	breast	1.14854	High	5
chr6	141	breast	-1.62232	Low	4
chr6	142	breast	-5.0768	Low	1
chr6	143	breast	-2.8429	Low	3
chr6	144	breast	3.10136	High	6
chr6	145	breast	3.29749	High	6
chr6	146	breast	2.47229	High	6
chr6	147	breast	-1.06164	Low	4
chr6	148	breast	1.36096	High	5
chr6	149	breast	3.78356	High	6
chr6	150	breast	7.59988	High	8
chr6	151	breast	7.12385	High	7
chr6	152	breast	6.06316	High	7
chr6	153	breast	1.50943	High	5
chr6	154	breast	-1.81627	Low	3
chr6	155	breast	-3.66956	Low	2
chr6	156	breast	-3.45592	Low	2
chr6	157	breast	1.61982	High	5
chr6	158	breast	6.99524	High	7
chr6	159	breast	9.78781	High	8
chr6	160	breast	9.80423	High	8
chr6	161	breast	4.88557	High	7
chr6	162	breast	1.59774	High	5
chr6	163	breast	-3.69564	Low	2
chr6	164	breast	-4.38698	Low	1
chr6	165	breast	-4.36251	Low	1
chr6	166	breast	-2.37748	Low	3
chr6	167	breast	-1.72748	Low	3
chr6	168	breast	2.51251	High	6
chr6	169	breast	2.02418	High	6
chr6	170	breast	6.84649	High	7
chr6	171	breast	7.71758	High	8
chr7	1	breast	25.4081	High	9
chr7	2	breast	28.3627	High	9
chr7	3	breast	17.4402	High	9
chr7	4	breast	11.9646	High	8
chr7	5	breast	10.4023	High	8
chr7	6	breast	22.2795	High	9
chr7	7	breast	19.073	High	9
chr7	8	breast	7.47554	High	8
chr7	9	breast	-4.3954	Low	1
chr7	10	breast	-5.94535	Low	0
chr7	11	breast	-6.26485	Low	0
chr7	12	breast	-4.15026	Low	2
chr7	13	breast	-4.08438	Low	2
chr7	14	breast	-4.3415	Low	1
chr7	15	breast	-6.25286	Low	0
chr7	16	breast	-3.95716	Low	2
chr7	17	breast	-1.16042	Low	4
chr7	18	breast	-1.64363	Low	3
chr7	19	breast	-3.26282	Low	2
chr7	20	breast	-4.36111	Low	1
chr7	21	breast	-3.72091	Low	2
chr7	22	breast	-1.81236	Low	3
chr7	23	breast	1.58479	High	5
chr7	24	breast	1.57534	High	5
chr7	25	breast	1.20495	High	5
chr7	26	breast	-1.71005	Low	3
chr7	27	breast	4.21368	High	7
chr7	28	breast	4.50479	High	7
chr7	29	breast	4.67001	High	7
chr7	30	breast	7.94937	High	8
chr7	31	breast	5.74478	High	7
chr7	32	breast	7.5901	High	8
chr7	33	breast	0.429941	High	5
chr7	34	breast	-0.046908	Low	4
chr7	35	breast	-2.54506	Low	3
chr7	36	breast	-2.61111	Low	3
chr7	37	breast	-1.1285	Low	4
chr7	38	breast	-1.39974	Low	4
chr7	39	breast	-2.00671	Low	3
chr7	40	breast	-2.86678	Low	3
chr7	41	breast	-3.72075	Low	2
chr7	42	breast	-0.847084	Low	4
chr7	43	breast	2.24453	High	6
chr7	44	breast	12.1489	High	8
chr7	45	breast	11.0269	High	8
chr7	46	breast	7.73924	High	8
chr7	47	breast	2.42096	High	6
chr7	48	breast	0.295133	High	5
chr7	49	breast	-0.402501	Low	4
chr7	50	breast	-3.6078	Low	2
chr7	51	breast	-3.25069	Low	2
chr7	52	breast	-4.4886	Low	1
chr7	53	breast	-5.92584	Low	0
chr7	54	breast	-7.39313	Low	0
chr7	55	breast	-0.732787	Low	4
chr7	56	breast	3.17615	High	6
chr7	57	breast	2.21205	High	6
chr7	58	breast	-4.57553	Low	1
chr7	59	breast	-2.56878	Low	3
chr7	61	breast	-2.60783	Low	3
chr7	62	breast	-2.60783	Low	3
chr7	63	breast	-4.37613	Low	1
chr7	64	breast	1.12815	High	5
chr7	65	breast	6.90438	High	7
chr7	66	breast	10.2073	High	8
chr7	67	breast	3.68216	High	6
chr7	68	breast	-1.70131	Low	3
chr7	69	breast	-4.57395	Low	1
chr7	70	breast	-3.32775	Low	2
chr7	71	breast	-3.50205	Low	2
chr7	72	breast	-0.523805	Low	4
chr7	73	breast	10.6538	High	8
chr7	74	breast	13.7845	High	9
chr7	75	breast	17.9092	High	9
chr7	76	breast	6.36209	High	7
chr7	77	breast	6.72732	High	7
chr7	78	breast	-2.73797	Low	3
chr7	79	breast	-3.94006	Low	2
chr7	80	breast	-5.81401	Low	0
chr7	81	breast	-5.52627	Low	1
chr7	82	breast	-5.7115	Low	0
chr7	83	breast	-5.15742	Low	1
chr7	84	breast	-5.99188	Low	0
chr7	85	breast	-6.62531	Low	0
chr7	86	breast	-5.78027	Low	0
chr7	87	breast	-2.96624	Low	3
chr7	88	breast	-2.98607	Low	3
chr7	89	breast	-2.41472	Low	3
chr7	90	breast	-3.48446	Low	2
chr7	91	breast	1.44868	High	5
chr7	92	breast	4.87346	High	7
chr7	93	breast	3.54247	High	6
chr7	94	breast	0.61411	High	5
chr7	95	breast	-0.465954	Low	4
chr7	96	breast	-1.16317	Low	4
chr7	97	breast	1.35195	High	5
chr7	98	breast	5.77127	High	7
chr7	99	breast	20.782	High	9
chr7	100	breast	34.6974	High	9
chr7	101	breast	28.1231	High	9
chr7	102	breast	18.5066	High	9
chr7	103	breast	1.45508	High	5
chr7	104	breast	3.97529	High	6
chr7	105	breast	3.9042	High	6
chr7	106	breast	6.82897	High	7
chr7	107	breast	6.43148	High	7
chr7	108	breast	1.5105	High	5
chr7	109	breast	-2.8381	Low	3
chr7	110	breast	-6.22311	Low	0
chr7	111	breast	-5.62279	Low	1
chr7	112	breast	-3.3225	Low	2
chr7	113	breast	-3.02214	Low	2
chr7	114	breast	-4.24351	Low	2
chr7	115	breast	-5.31823	Low	1
chr7	116	breast	-1.72117	Low	3
chr7	117	breast	-2.02857	Low	3
chr7	118	breast	-3.10772	Low	2
chr7	119	breast	-6.57976	Low	0
chr7	120	breast	-5.48748	Low	1
chr7	121	breast	-4.11455	Low	2
chr7	122	breast	-3.92895	Low	2
chr7	123	breast	-3.59848	Low	2
chr7	124	breast	-5.25778	Low	1
chr7	125	breast	-6.00791	Low	0
chr7	126	breast	-6.68434	Low	0
chr7	127	breast	-2.75768	Low	3
chr7	128	breast	5.02023	High	7
chr7	129	breast	12.1255	High	8
chr7	130	breast	16.1305	High	9
chr7	131	breast	11.0468	High	8
chr7	132	breast	5.63511	High	7
chr7	133	breast	-3.47522	Low	2
chr7	134	breast	1.72257	High	5
chr7	135	breast	4.47732	High	7
chr7	136	breast	4.42081	High	7
chr7	137	breast	1.26826	High	5
chr7	138	breast	3.1104	High	6
chr7	139	breast	9.36343	High	8
chr7	140	breast	10.8925	High	8
chr7	141	breast	6.72219	High	7
chr7	142	breast	3.03427	High	6
chr7	143	breast	-0.0127917	Low	4
chr7	144	breast	-1.75445	Low	3
chr7	145	breast	-4.73279	Low	1
chr7	146	breast	-5.85037	Low	0
chr7	147	breast	-5.09903	Low	1
chr7	148	breast	-0.254469	Low	4
chr7	149	breast	5.45217	High	7
chr7	150	breast	18.788	High	9
chr7	151	breast	20.988	High	9
chr7	152	breast	18.1854	High	9
chr7	153	breast	4.93714	High	7
chr7	154	breast	-3.91721	Low	2
chr7	155	breast	-2.12784	Low	3
chr7	156	breast	1.33536	High	5
chr7	157	breast	3.35544	High	6
chr7	158	breast	4.49599	High	7
chr7	159	breast	0.852389	High	5
chr7	160	breast	0.118332	High	5
chr8	1	breast	4.37375	High	7
chr8	2	breast	1.06428	High	5
chr8	3	breast	-2.45226	Low	3
chr8	4	breast	-5.95579	Low	0
chr8	5	breast	-4.87028	Low	1
chr8	6	breast	-4.56711	Low	1
chr8	7	breast	-4.36417	Low	1
chr8	8	breast	0.173975	High	5
chr8	9	breast	0.26685	High	5
chr8	10	breast	1.96004	High	6
chr8	11	breast	3.96706	High	6
chr8	12	breast	3.42017	High	6
chr8	13	breast	3.63849	High	6
chr8	14	breast	-1.68629	Low	3
chr8	15	breast	-5.10697	Low	1
chr8	16	breast	-5.68217	Low	1
chr8	17	breast	3.20931	High	6
chr8	18	breast	4.14114	High	7
chr8	19	breast	6.66194	High	7
chr8	20	breast	-1.06523	Low	4
chr8	21	breast	3.41485	High	6
chr8	22	breast	14.9803	High	9
chr8	23	breast	19.8733	High	9
chr8	24	breast	14.2194	High	9
chr8	25	breast	2.42776	High	6
chr8	26	breast	2.79344	High	6
chr8	27	breast	10.748	High	8
chr8	28	breast	14.6422	High	9
chr8	29	breast	13.3766	High	9
chr8	30	breast	15.4577	High	9
chr8	31	breast	8.57783	High	8
chr8	32	breast	3.72358	High	6
chr8	33	breast	-3.81322	Low	2
chr8	34	breast	-4.1061	Low	2
chr8	35	breast	-4.98818	Low	1
chr8	36	breast	-4.90175	Low	1
chr8	37	breast	1.28269	High	5
chr8	38	breast	15.4491	High	9
chr8	39	breast	15.5344	High	9
chr8	40	breast	8.04732	High	8
chr8	41	breast	0.716807	High	5
chr8	42	breast	12.7627	High	8
chr8	43	breast	13.1417	High	9
chr8	44	breast	6.1271	High	7
chr8	45	breast	-3.94319	Low	2
chr8	46	breast	-0.173625	Low	4
chr8	47	breast	-6.5903	Low	0
chr8	48	breast	4.11401	High	7
chr8	49	breast	9.05899	High	8
chr8	50	breast	8.58866	High	8
chr8	51	breast	-2.45279	Low	3
chr8	52	breast	-5.37082	Low	1
chr8	53	breast	-4.6254	Low	1
chr8	54	breast	-1.19353	Low	4
chr8	55	breast	-1.0842	Low	4
chr8	56	breast	0.0692569	High	5
chr8	57	breast	-2.24903	Low	3
chr8	58	breast	-2.26861	Low	3
chr8	59	breast	-2.75704	Low	3
chr8	60	breast	-4.28167	Low	2
chr8	61	breast	-2.00175	Low	3
chr8	62	breast	-2.6465	Low	3
chr8	63	breast	-1.9195	Low	3
chr8	64	breast	-4.55161	Low	1
chr8	65	breast	-4.57428	Low	1
chr8	66	breast	-2.70702	Low	3
chr8	67	breast	3.18533	High	6
chr8	68	breast	5.16606	High	7
chr8	69	breast	2.73392	High	6
chr8	70	breast	-3.09578	Low	2
chr8	71	breast	-3.22254	Low	2
chr8	72	breast	-3.19283	Low	2
chr8	73	breast	-1.61485	Low	4
chr8	74	breast	-0.710738	Low	4
chr8	75	breast	0.780099	High	5
chr8	76	breast	-0.864278	Low	4
chr8	77	breast	-4.55099	Low	1
chr8	78	breast	-4.94006	Low	1
chr8	79	breast	-4.70476	Low	1
chr8	80	breast	-4.04003	Low	2
chr8	81	breast	-1.04724	Low	4
chr8	82	breast	0.245734	High	5
chr8	83	breast	-1.57418	Low	4
chr8	84	breast	-5.03938	Low	1
chr8	85	breast	-4.84908	Low	1
chr8	86	breast	-5.03459	Low	1
chr8	87	breast	-0.96406	Low	4
chr8	88	breast	-1.47335	Low	4
chr8	89	breast	-2.76524	Low	3
chr8	90	breast	-4.6981	Low	1
chr8	91	breast	-2.77306	Low	3
chr8	92	breast	-1.73705	Low	3
chr8	93	breast	-2.39879	Low	3
chr8	94	breast	-1.19067	Low	4
chr8	95	breast	4.47316	High	7
chr8	96	breast	5.3142	High	7
chr8	97	breast	5.97206	High	7
chr8	98	breast	2.41713	High	6
chr8	99	breast	4.87442	High	7
chr8	100	breast	4.0039	High	6
chr8	101	breast	6.40368	High	7
chr8	102	breast	5.75203	High	7
chr8	103	breast	12.0967	High	8
chr8	104	breast	9.27865	High	8
chr8	105	breast	5.79598	High	7
chr8	106	breast	-2.91724	Low	3
chr8	107	breast	-3.74914	Low	2
chr8	108	breast	-3.82967	Low	2
chr8	109	breast	-2.36593	Low	3
chr8	110	breast	-2.69791	Low	3
chr8	111	breast	-3.14727	Low	2
chr8	112	breast	-4.767	Low	1
chr8	113	breast	-0.788284	Low	4
chr8	114	breast	-0.692839	Low	4
chr8	115	breast	-3.93389	Low	2
chr8	116	breast	-4.16906	Low	2
chr8	117	breast	-0.52468	Low	4
chr8	118	breast	1.19561	High	5
chr8	119	breast	-0.658196	Low	4
chr8	120	breast	0.278459	High	5
chr8	121	breast	2.60941	High	6
chr8	122	breast	1.7795	High	5
chr8	123	breast	-1.13692	Low	4
chr8	124	breast	5.74227	High	7
chr8	125	breast	9.00159	High	8
chr8	126	breast	12.075	High	8
chr8	127	breast	2.92489	High	6
chr8	128	breast	3.93374	High	6
chr8	129	breast	0.855254	High	5
chr8	130	breast	0.00283413	High	5
chr8	131	breast	-1.80011	Low	3
chr8	132	breast	-2.31474	Low	3
chr8	133	breast	-0.970243	Low	4
chr8	134	breast	1.60893	High	5
chr8	135	breast	3.93869	High	6
chr8	136	breast	2.65745	High	6
chr8	137	breast	-2.08081	Low	3
chr8	138	breast	-4.73514	Low	1
chr8	139	breast	-4.87313	Low	1
chr8	140	breast	-6.18576	Low	0
chr8	141	breast	-1.01054	Low	4
chr8	142	breast	4.80663	High	7
chr8	143	breast	9.43729	High	8
chr8	144	breast	22.7637	High	9
chr8	145	breast	37.4706	High	9
chr8	146	breast	40.1821	High	9
chr8	147	breast	34.589	High	9
chr9	1	breast	-1.17109	Low	4
chr9	2	breast	0.212312	High	5
chr9	3	breast	-2.11871	Low	3
chr9	4	breast	0.444283	High	5
chr9	5	breast	0.438659	High	5
chr9	6	breast	2.59901	High	6
chr9	7	breast	0.0631308	High	5
chr9	8	breast	-2.85619	Low	3
chr9	9	breast	-5.2143	Low	1
chr9	10	breast	-2.56786	Low	3
chr9	11	breast	-2.90288	Low	3
chr9	12	breast	-4.33403	Low	1
chr9	13	breast	-4.44481	Low	1
chr9	14	breast	-0.624198	Low	4
chr9	15	breast	0.697683	High	5
chr9	16	breast	0.0236091	High	5
chr9	17	breast	-3.35501	Low	2
chr9	18	breast	-3.3888	Low	2
chr9	19	breast	-1.92586	Low	3
chr9	20	breast	-1.53848	Low	4
chr9	21	breast	-0.0910558	Low	4
chr9	22	breast	-3.43626	Low	2
chr9	23	breast	-3.87829	Low	2
chr9	24	breast	-4.35541	Low	1
chr9	25	breast	-5.8947	Low	0
chr9	26	breast	-4.99546	Low	1
chr9	27	breast	-2.54328	Low	3
chr9	28	breast	-2.76696	Low	3
chr9	29	breast	-3.5763	Low	2
chr9	30	breast	-4.72588	Low	1
chr9	31	breast	-4.93423	Low	1
chr9	32	breast	-3.53989	Low	2
chr9	33	breast	3.06023	High	6
chr9	34	breast	9.47076	High	8
chr9	35	breast	17.9839	High	9
chr9	36	breast	14.5099	High	9
chr9	37	breast	13.2184	High	9
chr9	38	breast	4.30339	High	7
chr9	39	breast	0.0728347	High	5
chr9	40	breast	-3.90593	Low	2
chr9	41	breast	-3.09755	Low	2
chr9	42	breast	-3.03174	Low	2
chr9	43	breast	-3.02909	Low	2
chr9	44	breast	-3.0749	Low	2
chr9	45	breast	-2.79338	Low	3
chr9	46	breast	-2.86453	Low	3
chr9	47	breast	-2.93144	Low	3
chr9	48	breast	1.00198	High	5
chr9	66	breast	-4.50607	Low	1
chr9	67	breast	-4.30208	Low	1
chr9	68	breast	-5.02363	Low	1
chr9	69	breast	-4.2141	Low	2
chr9	70	breast	-4.00326	Low	2
chr9	71	breast	-3.7635	Low	2
chr9	72	breast	-1.00368	Low	4
chr9	73	breast	0.847804	High	5
chr9	74	breast	0.196786	High	5
chr9	75	breast	-1.00339	Low	4
chr9	76	breast	-3.26522	Low	2
chr9	77	breast	-3.35949	Low	2
chr9	78	breast	-4.51863	Low	1
chr9	79	breast	-2.71929	Low	3
chr9	80	breast	-2.17281	Low	3
chr9	81	breast	-2.71755	Low	3
chr9	82	breast	-3.52803	Low	2
chr9	83	breast	-5.71943	Low	0
chr9	84	breast	-4.69982	Low	1
chr9	85	breast	-5.02251	Low	1
chr9	86	breast	-1.60891	Low	4
chr9	87	breast	-1.26073	Low	4
chr9	88	breast	1.57507	High	5
chr9	89	breast	0.454121	High	5
chr9	90	breast	0.0829651	High	5
chr9	91	breast	-0.0198564	Low	4
chr9	92	breast	-0.805431	Low	4
chr9	93	breast	-0.533268	Low	4
chr9	94	breast	0.31235	High	5
chr9	95	breast	6.17324	High	7
chr9	96	breast	8.83161	High	8
chr9	97	breast	7.08347	High	7
chr9	98	breast	2.39091	High	6
chr9	99	breast	3.54201	High	6
chr9	100	breast	7.00612	High	7
chr9	101	breast	6.73688	High	7
chr9	102	breast	3.5419	High	6
chr9	103	breast	-0.620843	Low	4
chr9	104	breast	-1.63195	Low	3
chr9	105	breast	-3.6158	Low	2
chr9	106	breast	-3.85995	Low	2
chr9	107	breast	-3.09091	Low	2
chr9	108	breast	-1.28529	Low	4
chr9	109	breast	-0.174761	Low	4
chr9	110	breast	-0.566053	Low	4
chr9	111	breast	0.38083	High	5
chr9	112	breast	0.966742	High	5
chr9	113	breast	0.0116385	High	5
chr9	114	breast	1.68445	High	5
chr9	115	breast	3.42531	High	6
chr9	116	breast	7.86621	High	8
chr9	117	breast	7.43749	High	7
chr9	118	breast	3.55326	High	6
chr9	119	breast	-1.85951	Low	3
chr9	120	breast	-5.22692	Low	1
chr9	121	breast	-5.15221	Low	1
chr9	122	breast	-4.19571	Low	2
chr9	123	breast	-0.419989	Low	4
chr9	124	breast	7.69445	High	8
chr9	125	breast	11.6381	High	8
chr9	126	breast	7.81793	High	8
chr9	127	breast	6.13866	High	7
chr9	128	breast	4.49456	High	7
chr9	129	breast	8.87596	High	8
chr9	130	breast	18.1436	High	9
chr9	131	breast	32.3599	High	9
chr9	132	breast	38.6296	High	9
chr9	133	breast	27.9016	High	9
chr9	134	breast	19.5075	High	9
chr9	135	breast	13.8772	High	9
chr9	136	breast	16.6387	High	9
chr9	137	breast	16.0277	High	9
chr9	138	breast	12.7892	High	8
chr9	139	breast	19.7698	High	9
chr9	140	breast	23.0318	High	9
chr9	141	breast	19.5178	High	9
chr9	142	breast	9.95826	High	8
chrX	1	breast	15.734	High	9
chrX	2	breast	16.6892	High	9
chrX	3	breast	14.7479	High	9
chrX	4	breast	4.43782	High	7
chrX	5	breast	-2.83028	Low	3
chrX	6	breast	-4.33159	Low	1
chrX	7	breast	-3.01214	Low	2
chrX	8	breast	-2.1774	Low	3
chrX	9	breast	-0.0246722	Low	4
chrX	10	breast	-0.155759	Low	4
chrX	11	breast	2.3281	High	6
chrX	12	breast	0.399546	High	5
chrX	13	breast	3.59678	High	6
chrX	14	breast	3.72123	High	6
chrX	15	breast	6.71458	High	7
chrX	16	breast	4.97794	High	7
chrX	17	breast	5.83168	High	7
chrX	18	breast	3.25889	High	6
chrX	19	breast	2.69611	High	6
chrX	20	breast	3.00153	High	6
chrX	21	breast	2.20586	High	6
chrX	22	breast	-0.602469	Low	4
chrX	23	breast	-0.829921	Low	4
chrX	24	breast	4.26608	High	7
chrX	25	breast	3.5687	High	6
chrX	26	breast	1.17034	High	5
chrX	27	breast	-1.60966	Low	4
chrX	28	breast	-1.28671	Low	4
chrX	29	breast	-1.61401	Low	4
chrX	30	breast	-3.68495	Low	2
chrX	31	breast	-2.40781	Low	3
chrX	32	breast	-2.08632	Low	3
chrX	33	breast	-2.87772	Low	3
chrX	34	breast	-2.81369	Low	3
chrX	35	breast	-2.92745	Low	3
chrX	36	breast	-2.77281	Low	3
chrX	37	breast	-2.734	Low	3
chrX	38	breast	-1.8499	Low	3
chrX	39	breast	4.44831	High	7
chrX	40	breast	9.71233	High	8
chrX	41	breast	13.8792	High	9
chrX	42	breast	6.84377	High	7
chrX	43	breast	2.12655	High	6
chrX	44	breast	1.43851	High	5
chrX	45	breast	5.97446	High	7
chrX	46	breast	8.64091	High	8
chrX	47	breast	19.7415	High	9
chrX	48	breast	29.4596	High	9
chrX	49	breast	29.2513	High	9
chrX	50	breast	14.4321	High	9
chrX	51	breast	1.87172	High	6
chrX	52	breast	-1.62344	Low	3
chrX	53	breast	12.3906	High	8
chrX	54	breast	15.5348	High	9
chrX	55	breast	16.2349	High	9
chrX	56	breast	5.68475	High	7
chrX	57	breast	2.10051	High	6
chrX	58	breast	-0.772979	Low	4
chrX	59	breast	-2.84859	Low	3
chrX	62	breast	-2.6913	Low	3
chrX	63	breast	-1.72096	Low	3
chrX	64	breast	3.0434	High	6
chrX	65	breast	3.27189	High	6
chrX	66	breast	3.15452	High	6
chrX	67	breast	-0.369418	Low	4
chrX	68	breast	0.106368	High	5
chrX	69	breast	2.3375	High	6
chrX	70	breast	6.52847	High	7
chrX	71	breast	8.48979	High	8
chrX	72	breast	6.06363	High	7
chrX	73	breast	2.8385	High	6
chrX	74	breast	0.463591	High	5
chrX	75	breast	0.874141	High	5
chrX	76	breast	-1.36525	Low	4
chrX	77	breast	-0.745798	Low	4
chrX	78	breast	-0.901763	Low	4
chrX	79	breast	-1.30746	Low	4
chrX	80	breast	-2.31348	Low	3
chrX	81	breast	-3.13935	Low	2
chrX	82	breast	-4.15781	Low	2
chrX	83	breast	-4.62869	Low	1
chrX	84	breast	-4.00947	Low	2
chrX	85	breast	-2.42197	Low	3
chrX	86	breast	-3.54971	Low	2
chrX	87	breast	-3.89562	Low	2
chrX	88	breast	-1.38575	Low	4
chrX	89	breast	-0.361021	Low	4
chrX	90	breast	-3.50239	Low	2
chrX	91	breast	-3.79268	Low	2
chrX	92	breast	-3.48865	Low	2
chrX	93	breast	-3.72912	Low	2
chrX	94	breast	-3.19983	Low	2
chrX	95	breast	-3.03725	Low	2
chrX	96	breast	-4.18931	Low	2
chrX	97	breast	-3.86867	Low	2
chrX	98	breast	-2.01488	Low	3
chrX	99	breast	-3.73107	Low	2
chrX	100	breast	1.24004	High	5
chrX	101	breast	3.79416	High	6
chrX	102	breast	8.80715	High	8
chrX	103	breast	6.68033	High	7
chrX	104	breast	4.69313	High	7
chrX	105	breast	-0.791788	Low	4
chrX	106	breast	0.599542	High	5
chrX	107	breast	2.63015	High	6
chrX	108	breast	3.78547	High	6
chrX	109	breast	0.410088	High	5
chrX	110	breast	-1.13906	Low	4
chrX	111	breast	-1.33203	Low	4
chrX	112	breast	-1.59121	Low	4
chrX	113	breast	-3.45366	Low	2
chrX	114	breast	-3.21395	Low	2
chrX	115	breast	-1.86706	Low	3
chrX	116	breast	-1.67013	Low	3
chrX	117	breast	-0.784938	Low	4
chrX	118	breast	4.4365	High	7
chrX	119	breast	9.53293	High	8
chrX	120	breast	6.99635	High	7
chrX	121	breast	1.57936	High	5
chrX	122	breast	-3.00788	Low	3
chrX	123	breast	-1.66675	Low	3
chrX	124	breast	-2.05479	Low	3
chrX	125	breast	-3.61042	Low	2
chrX	126	breast	-2.31213	Low	3
chrX	127	breast	-2.23173	Low	3
chrX	128	breast	-2.75867	Low	3
chrX	129	breast	3.70525	High	6
chrX	130	breast	7.42223	High	7
chrX	131	breast	7.42962	High	7
chrX	132	breast	2.57618	High	6
chrX	133	breast	1.07942	High	5
chrX	134	breast	3.05151	High	6
chrX	135	breast	7.85266	High	8
chrX	136	breast	4.25207	High	7
chrX	137	breast	0.638139	High	5
chrX	138	breast	-3.72505	Low	2
chrX	139	breast	-3.05716	Low	2
chrX	140	breast	-3.00265	Low	3
chrX	141	breast	-2.9404	Low	3
chrX	142	breast	-3.87384	Low	2
chrX	143	breast	-3.01024	Low	2
chrX	144	breast	-2.06485	Low	3
chrX	145	breast	-3.06496	Low	2
chrX	146	breast	-3.66775	Low	2
chrX	147	breast	-4.3122	Low	1
chrX	148	breast	-2.1709	Low	3
chrX	149	breast	-0.201386	Low	4
chrX	150	breast	1.15051	High	5
chrX	151	breast	0.163307	High	5
chrX	152	breast	3.16668	High	6
chrX	153	breast	19.821	High	9
chrX	154	breast	22.7201	High	9
chrX	155	breast	18.3523	High	9
chrX	156	breast	2.66982	High	6
chr10	1	uterus	0.655316	High	5
chr10	2	uterus	-2.16064	Low	3
chr10	3	uterus	-0.276193	Low	4
chr10	4	uterus	1.6887	High	6
chr10	5	uterus	6.5013	High	7
chr10	6	uterus	4.5206	High	7
chr10	7	uterus	3.34191	High	6
chr10	8	uterus	-1.45	Low	4
chr10	9	uterus	-5.53411	Low	1
chr10	10	uterus	-6.3692	Low	1
chr10	11	uterus	-4.12967	Low	2
chr10	12	uterus	-0.112093	Low	4
chr10	13	uterus	2.02094	High	6
chr10	14	uterus	3.05515	High	6
chr10	15	uterus	2.73661	High	6
chr10	16	uterus	0.333726	High	5
chr10	17	uterus	0.286529	High	5
chr10	18	uterus	-1.15031	Low	4
chr10	19	uterus	-2.29356	Low	3
chr10	20	uterus	-4.30917	Low	2
chr10	21	uterus	-4.35547	Low	2
chr10	22	uterus	-0.121729	Low	4
chr10	23	uterus	0.601756	High	5
chr10	24	uterus	-1.17015	Low	4
chr10	25	uterus	-3.46993	Low	2
chr10	26	uterus	-5.08919	Low	2
chr10	27	uterus	-2.88417	Low	3
chr10	28	uterus	-1.7355	Low	3
chr10	29	uterus	3.19947	High	6
chr10	30	uterus	6.21721	High	7
chr10	31	uterus	10.0739	High	8
chr10	32	uterus	9.32266	High	8
chr10	33	uterus	7.42919	High	8
chr10	34	uterus	1.77455	High	6
chr10	35	uterus	3.00625	High	6
chr10	36	uterus	-0.384422	Low	4
chr10	37	uterus	-1.56241	Low	3
chr10	38	uterus	-4.75456	Low	2
chr10	39	uterus	-5.14961	Low	2
chr10	40	uterus	-5.50166	Low	1
chr10	42	uterus	-7.00335	Low	1
chr10	43	uterus	-3.65879	Low	2
chr10	44	uterus	0.114316	High	5
chr10	45	uterus	2.76039	High	6
chr10	46	uterus	-0.115924	Low	4
chr10	47	uterus	-3.41756	Low	2
chr10	48	uterus	-5.76445	Low	1
chr10	49	uterus	-6.17687	Low	1
chr10	50	uterus	-4.88865	Low	2
chr10	51	uterus	-4.21016	Low	2
chr10	52	uterus	-1.62389	Low	3
chr10	53	uterus	-1.06359	Low	4
chr10	54	uterus	-2.10849	Low	3
chr10	55	uterus	-5.66461	Low	1
chr10	56	uterus	-2.49503	Low	3
chr10	57	uterus	-1.41729	Low	4
chr10	58	uterus	-4.23463	Low	2
chr10	59	uterus	-6.84921	Low	1
chr10	60	uterus	-5.18122	Low	2
chr10	61	uterus	-1.03393	Low	4
chr10	62	uterus	0.966196	High	5
chr10	63	uterus	3.58066	High	6
chr10	64	uterus	2.26002	High	6
chr10	65	uterus	4.99978	High	7
chr10	66	uterus	-0.247391	Low	4
chr10	67	uterus	-3.27679	Low	3
chr10	68	uterus	-1.41818	Low	4
chr10	69	uterus	-4.57127	Low	2
chr10	70	uterus	0.324966	High	5
chr10	71	uterus	5.84232	High	7
chr10	72	uterus	7.28394	High	7
chr10	73	uterus	10.4001	High	8
chr10	74	uterus	11.9202	High	8
chr10	75	uterus	18.5072	High	9
chr10	76	uterus	15.453	High	9
chr10	77	uterus	13.0881	High	8
chr10	78	uterus	6.72274	High	7
chr10	79	uterus	7.56672	High	8
chr10	80	uterus	13.5983	High	8
chr10	81	uterus	16.7902	High	9
chr10	82	uterus	12.3689	High	8
chr10	83	uterus	1.70733	High	6
chr10	84	uterus	-5.73647	Low	1
chr10	85	uterus	-6.18204	Low	1
chr10	86	uterus	-6.47278	Low	1
chr10	87	uterus	-6.28678	Low	1
chr10	88	uterus	-1.99973	Low	3
chr10	89	uterus	1.0769	High	5
chr10	90	uterus	7.58345	High	8
chr10	91	uterus	6.8184	High	7
chr10	92	uterus	4.63853	High	7
chr10	93	uterus	2.33501	High	6
chr10	94	uterus	0.554835	High	5
chr10	95	uterus	2.25903	High	6
chr10	96	uterus	-0.697197	Low	4
chr10	97	uterus	4.88807	High	7
chr10	98	uterus	3.45942	High	6
chr10	99	uterus	9.06649	High	8
chr10	100	uterus	2.74704	High	6
chr10	101	uterus	5.64081	High	7
chr10	102	uterus	5.8571	High	7
chr10	103	uterus	9.7857	High	8
chr10	104	uterus	16.5051	High	9
chr10	105	uterus	19.4145	High	9
chr10	106	uterus	16.8024	High	9
chr10	107	uterus	5.10302	High	7
chr10	108	uterus	-4.76592	Low	2
chr10	109	uterus	-7.66982	Low	1
chr10	110	uterus	-7.25911	Low	1
chr10	111	uterus	-3.72293	Low	2
chr10	112	uterus	1.61558	High	6
chr10	113	uterus	1.91534	High	6
chr10	114	uterus	1.99539	High	6
chr10	115	uterus	-1.35454	Low	4
chr10	116	uterus	4.91886	High	7
chr10	117	uterus	1.09474	High	5
chr10	118	uterus	0.462106	High	5
chr10	119	uterus	-2.40165	Low	3
chr10	120	uterus	4.02279	High	7
chr10	121	uterus	9.04727	High	8
chr10	122	uterus	6.19718	High	7
chr10	123	uterus	4.58332	High	7
chr10	124	uterus	2.36436	High	6
chr10	125	uterus	1.76759	High	6
chr10	126	uterus	7.0399	High	7
chr10	127	uterus	4.38737	High	7
chr10	128	uterus	4.48871	High	7
chr10	129	uterus	-5.0604	Low	2
chr10	130	uterus	-5.98715	Low	1
chr10	131	uterus	-4.77462	Low	2
chr10	132	uterus	-5.33383	Low	1
chr10	133	uterus	-5.08548	Low	2
chr10	134	uterus	0.3436	High	5
chr10	135	uterus	2.986	High	6
chr10	136	uterus	7.17725	High	7
chr1	1	uterus	11.5535	High	8
chr1	2	uterus	12.9096	High	8
chr1	3	uterus	14.0209	High	8
chr1	4	uterus	3.63269	High	6
chr1	5	uterus	-4.26426	Low	2
chr1	6	uterus	-1.61598	Low	3
chr1	7	uterus	-0.134592	Low	4
chr1	8	uterus	11.9275	High	8
chr1	9	uterus	13.0195	High	8
chr1	10	uterus	17.6427	High	9
chr1	11	uterus	10.5815	High	8
chr1	12	uterus	8.44199	High	8
chr1	13	uterus	2.81652	High	6
chr1	14	uterus	-1.12907	Low	4
chr1	15	uterus	-2.37428	Low	3
chr1	16	uterus	7.99661	High	8
chr1	17	uterus	11.2341	High	8
chr1	18	uterus	7.25252	High	7
chr1	19	uterus	5.24126	High	7
chr1	20	uterus	3.84571	High	7
chr1	21	uterus	8.07962	High	8
chr1	22	uterus	4.55872	High	7
chr1	23	uterus	5.75384	High	7
chr1	24	uterus	7.31463	High	7
chr1	25	uterus	8.18115	High	8
chr1	26	uterus	11.4151	High	8
chr1	27	uterus	18.1333	High	9
chr1	28	uterus	18.4534	High	9
chr1	29	uterus	15.5592	High	9
chr1	30	uterus	3.51828	High	6
chr1	31	uterus	1.41888	High	5
chr1	32	uterus	6.86038	High	7
chr1	33	uterus	14.5858	High	9
chr1	34	uterus	10.1981	High	8
chr1	35	uterus	3.60954	High	6
chr1	36	uterus	3.56755	High	6
chr1	37	uterus	4.63378	High	7
chr1	38	uterus	6.52004	High	7
chr1	39	uterus	4.83943	High	7
chr1	40	uterus	8.98746	High	8
chr1	41	uterus	9.6227	High	8
chr1	42	uterus	5.14228	High	7
chr1	43	uterus	4.70388	High	7
chr1	44	uterus	3.7532	High	7
chr1	45	uterus	8.41398	High	8
chr1	46	uterus	8.37176	High	8
chr1	47	uterus	6.53014	High	7
chr1	48	uterus	0.551521	High	5
chr1	49	uterus	-4.09198	Low	2
chr1	50	uterus	-6.81484	Low	1
chr1	51	uterus	-4.7889	Low	2
chr1	52	uterus	0.199688	High	5
chr1	53	uterus	5.02378	High	7
chr1	54	uterus	8.5677	High	8
chr1	55	uterus	5.73596	High	7
chr1	56	uterus	3.23304	High	6
chr1	57	uterus	-2.41718	Low	3
chr1	58	uterus	-4.48468	Low	2
chr1	59	uterus	0.121748	High	5
chr1	60	uterus	1.29205	High	5
chr1	61	uterus	5.71189	High	7
chr1	62	uterus	0.187196	High	5
chr1	63	uterus	-0.278512	Low	4
chr1	64	uterus	-2.49784	Low	3
chr1	65	uterus	-0.139656	Low	4
chr1	66	uterus	-0.308741	Low	4
chr1	67	uterus	-0.720453	Low	4
chr1	68	uterus	-0.186971	Low	4
chr1	69	uterus	-1.28242	Low	4
chr1	70	uterus	-1.67983	Low	3
chr1	71	uterus	-3.0889	Low	3
chr1	72	uterus	-2.94311	Low	3
chr1	73	uterus	-4.64141	Low	2
chr1	74	uterus	-6.4209	Low	1
chr1	75	uterus	-7.18502	Low	1
chr1	76	uterus	-5.89515	Low	1
chr1	77	uterus	-5.85499	Low	1
chr1	78	uterus	-2.19655	Low	3
chr1	79	uterus	-2.87497	Low	3
chr1	80	uterus	-3.30623	Low	2
chr1	81	uterus	-7.38762	Low	1
chr1	82	uterus	-6.42073	Low	1
chr1	83	uterus	-7.62448	Low	1
chr1	84	uterus	-5.87929	Low	1
chr1	85	uterus	-1.83428	Low	3
chr1	86	uterus	-0.200424	Low	4
chr1	87	uterus	0.551035	High	5
chr1	88	uterus	-3.27747	Low	3
chr1	89	uterus	-1.63066	Low	3
chr1	90	uterus	-2.00542	Low	3
chr1	91	uterus	-0.801067	Low	4
chr1	92	uterus	2.16593	High	6
chr1	93	uterus	3.12088	High	6
chr1	94	uterus	5.1806	High	7
chr1	95	uterus	5.13337	High	7
chr1	96	uterus	2.10859	High	6
chr1	97	uterus	-0.16153	Low	4
chr1	98	uterus	-6.03304	Low	1
chr1	99	uterus	-5.91739	Low	1
chr1	100	uterus	-3.7273	Low	2
chr1	101	uterus	-2.50289	Low	3
chr1	102	uterus	-2.7775	Low	3
chr1	103	uterus	-6.29136	Low	1
chr1	104	uterus	-7.45828	Low	1
chr1	105	uterus	-7.45828	Low	1
chr1	106	uterus	-6.56174	Low	1
chr1	107	uterus	-5.43364	Low	1
chr1	108	uterus	-6.89837	Low	1
chr1	109	uterus	-0.639485	Low	4
chr1	110	uterus	6.24904	High	7
chr1	111	uterus	6.87638	High	7
chr1	112	uterus	4.22372	High	7
chr1	113	uterus	1.30836	High	5
chr1	114	uterus	2.7517	High	6
chr1	115	uterus	4.41024	High	7
chr1	116	uterus	1.68764	High	6
chr1	117	uterus	1.97077	High	6
chr1	118	uterus	-1.72744	Low	3
chr1	119	uterus	-2.31713	Low	3
chr1	120	uterus	-3.34973	Low	2
chr1	121	uterus	-4.81817	Low	2
chr1	122	uterus	-5.79884	Low	1
chr1	123	uterus	-5.44634	Low	1
chr1	143	uterus	-5.53581	Low	1
chr1	144	uterus	-6.78079	Low	1
chr1	145	uterus	0.45785	High	5
chr1	146	uterus	2.01977	High	6
chr1	147	uterus	3.97239	High	7
chr1	148	uterus	-2.58898	Low	3
chr1	149	uterus	-0.592165	Low	4
chr1	150	uterus	5.26819	High	7
chr1	151	uterus	13.2105	High	8
chr1	152	uterus	10.1517	High	8
chr1	153	uterus	10.5484	High	8
chr1	154	uterus	12.6443	High	8
chr1	155	uterus	22.0055	High	9
chr1	156	uterus	24.7103	High	9
chr1	157	uterus	16.1606	High	9
chr1	158	uterus	7.533	High	8
chr1	159	uterus	-3.09428	Low	3
chr1	160	uterus	-2.55089	Low	3
chr1	161	uterus	3.62519	High	6
chr1	162	uterus	5.37346	High	7
chr1	163	uterus	4.00688	High	7
chr1	164	uterus	6.27929	High	7
chr1	165	uterus	5.43822	High	7
chr1	166	uterus	5.68584	High	7
chr1	167	uterus	-0.748706	Low	4
chr1	168	uterus	2.16981	High	6
chr1	169	uterus	3.59907	High	6
chr1	170	uterus	3.45044	High	6
chr1	171	uterus	1.34316	High	5
chr1	172	uterus	1.36386	High	5
chr1	173	uterus	0.611582	High	5
chr1	174	uterus	-0.773485	Low	4
chr1	175	uterus	-3.30199	Low	3
chr1	176	uterus	-4.8698	Low	2
chr1	177	uterus	-6.09867	Low	1
chr1	178	uterus	-3.5195	Low	2
chr1	179	uterus	-1.60227	Low	3
chr1	180	uterus	0.506451	High	5
chr1	181	uterus	-0.0765681	Low	4
chr1	182	uterus	0.487853	High	5
chr1	183	uterus	2.72241	High	6
chr1	184	uterus	5.44054	High	7
chr1	185	uterus	3.34543	High	6
chr1	186	uterus	-0.273212	Low	4
chr1	187	uterus	-5.48914	Low	1
chr1	188	uterus	-5.85947	Low	1
chr1	189	uterus	-0.119898	Low	4
chr1	190	uterus	-1.24038	Low	4
chr1	191	uterus	-1.24038	Low	4
chr1	192	uterus	-4.87805	Low	2
chr1	193	uterus	-3.29545	Low	3
chr1	194	uterus	-3.28552	Low	3
chr1	195	uterus	-6.49536	Low	1
chr1	196	uterus	-7.71553	Low	1
chr1	197	uterus	-6.5142	Low	1
chr1	198	uterus	-5.18137	Low	2
chr1	199	uterus	-5.54065	Low	1
chr1	200	uterus	-3.98995	Low	2
chr1	201	uterus	3.3388	High	6
chr1	202	uterus	9.35865	High	8
chr1	203	uterus	17.3026	High	9
chr1	204	uterus	14.7481	High	9
chr1	205	uterus	13.7646	High	8
chr1	206	uterus	6.43971	High	7
chr1	207	uterus	2.91303	High	6
chr1	208	uterus	2.85911	High	6
chr1	209	uterus	1.0071	High	5
chr1	210	uterus	0.145975	High	5
chr1	211	uterus	-2.79187	Low	3
chr1	212	uterus	0.00676763	High	5
chr1	213	uterus	-0.149745	Low	4
chr1	214	uterus	-0.585829	Low	4
chr1	215	uterus	-4.50428	Low	2
chr1	216	uterus	-5.77532	Low	1
chr1	217	uterus	-6.16826	Low	1
chr1	218	uterus	-6.50007	Low	1
chr1	219	uterus	-5.4657	Low	1
chr1	220	uterus	-3.78639	Low	2
chr1	221	uterus	-3.38182	Low	2
chr1	222	uterus	-2.5014	Low	3
chr1	223	uterus	-1.90057	Low	3
chr1	224	uterus	-0.212566	Low	4
chr1	225	uterus	1.60393	High	6
chr1	226	uterus	8.41975	High	8
chr1	227	uterus	10.0607	High	8
chr1	228	uterus	12.1115	High	8
chr1	229	uterus	5.85513	High	7
chr1	230	uterus	2.69392	High	6
chr1	231	uterus	-0.0574512	Low	4
chr1	232	uterus	-2.2587	Low	3
chr1	233	uterus	-2.2901	Low	3
chr1	234	uterus	-0.972143	Low	4
chr1	235	uterus	3.43264	High	6
chr1	236	uterus	5.85163	High	7
chr1	237	uterus	1.56482	High	6
chr1	238	uterus	-3.58263	Low	2
chr1	239	uterus	-7.0284	Low	1
chr1	240	uterus	-6.37522	Low	1
chr1	241	uterus	-5.79106	Low	1
chr1	242	uterus	-5.81225	Low	1
chr1	243	uterus	-4.77166	Low	2
chr1	244	uterus	-1.88709	Low	3
chr1	245	uterus	-0.933727	Low	4
chr1	246	uterus	-1.45448	Low	4
chr1	247	uterus	-2.36673	Low	3
chr1	248	uterus	-3.8298	Low	2
chr1	249	uterus	-3.43088	Low	2
chr1	250	uterus	-5.11695	Low	2
chr11	1	uterus	14.6521	High	9
chr11	2	uterus	13.3346	High	8
chr11	3	uterus	7.86101	High	8
chr11	4	uterus	4.5944	High	7
chr11	5	uterus	-0.555153	Low	4
chr11	6	uterus	0.0300362	High	5
chr11	7	uterus	0.190873	High	5
chr11	8	uterus	6.28263	High	7
chr11	9	uterus	6.44623	High	7
chr11	10	uterus	11.0636	High	8
chr11	11	uterus	7.3325	High	7
chr11	12	uterus	11.3877	High	8
chr11	13	uterus	7.101	High	7
chr11	14	uterus	5.74263	High	7
chr11	15	uterus	-3.08397	Low	3
chr11	16	uterus	-4.17219	Low	2
chr11	17	uterus	-3.97648	Low	2
chr11	18	uterus	-1.66843	Low	3
chr11	19	uterus	-0.415046	Low	4
chr11	20	uterus	-0.623187	Low	4
chr11	21	uterus	-3.24391	Low	3
chr11	22	uterus	-4.67769	Low	2
chr11	23	uterus	-5.36454	Low	1
chr11	24	uterus	-5.34339	Low	1
chr11	25	uterus	-4.35627	Low	2
chr11	26	uterus	-5.92988	Low	1
chr11	27	uterus	-3.85013	Low	2
chr11	28	uterus	-3.34242	Low	2
chr11	29	uterus	-4.14149	Low	2
chr11	30	uterus	-4.12919	Low	2
chr11	31	uterus	-5.00763	Low	2
chr11	32	uterus	-1.66842	Low	3
chr11	33	uterus	0.92583	High	5
chr11	34	uterus	3.7725	High	7
chr11	35	uterus	5.67685	High	7
chr11	36	uterus	3.56341	High	6
chr11	37	uterus	-0.038745	Low	4
chr11	38	uterus	-5.38022	Low	1
chr11	39	uterus	0.429394	High	5
chr11	40	uterus	-4.35593	Low	2
chr11	41	uterus	-4.35593	Low	2
chr11	42	uterus	-4.36831	Low	2
chr11	43	uterus	-4.42992	Low	2
chr11	44	uterus	0.482662	High	5
chr11	45	uterus	4.12873	High	7
chr11	46	uterus	8.4453	High	8
chr11	47	uterus	10.6547	High	8
chr11	48	uterus	7.21278	High	7
chr11	49	uterus	0.497055	High	5
chr11	50	uterus	-5.59137	Low	1
chr11	51	uterus	-4.50226	Low	2
chr11	52	uterus	0.233407	High	5
chr11	53	uterus	0.233407	High	5
chr11	56	uterus	-2.38838	Low	3
chr11	57	uterus	-0.985761	Low	4
chr11	58	uterus	0.46036	High	5
chr11	59	uterus	2.95867	High	6
chr11	60	uterus	-0.600396	Low	4
chr11	61	uterus	4.72135	High	7
chr11	62	uterus	12.5041	High	8
chr11	63	uterus	16.1675	High	9
chr11	64	uterus	20.3973	High	9
chr11	65	uterus	23.4178	High	9
chr11	66	uterus	24.7318	High	9
chr11	67	uterus	22.3326	High	9
chr11	68	uterus	14.6552	High	9
chr11	69	uterus	9.95195	High	8
chr11	70	uterus	2.53144	High	6
chr11	71	uterus	0.782445	High	5
chr11	72	uterus	1.7647	High	6
chr11	73	uterus	4.65034	High	7
chr11	74	uterus	5.20367	High	7
chr11	75	uterus	6.67906	High	7
chr11	76	uterus	6.64577	High	7
chr11	77	uterus	5.60492	High	7
chr11	78	uterus	2.77497	High	6
chr11	79	uterus	-1.00855	Low	4
chr11	80	uterus	-4.48923	Low	2
chr11	81	uterus	-6.52009	Low	1
chr11	82	uterus	-3.1561	Low	3
chr11	83	uterus	-2.85534	Low	3
chr11	84	uterus	-2.93729	Low	3
chr11	85	uterus	-2.2675	Low	3
chr11	86	uterus	2.22229	High	6
chr11	87	uterus	2.53754	High	6
chr11	88	uterus	-1.26137	Low	4
chr11	89	uterus	-3.78469	Low	2
chr11	90	uterus	-4.19188	Low	2
chr11	91	uterus	-5.57303	Low	1
chr11	92	uterus	-5.01934	Low	2
chr11	93	uterus	-4.20055	Low	2
chr11	94	uterus	0.579535	High	5
chr11	95	uterus	4.94282	High	7
chr11	96	uterus	3.97807	High	7
chr11	97	uterus	-0.927493	Low	4
chr11	98	uterus	-5.57058	Low	1
chr11	99	uterus	-1.84811	Low	3
chr11	100	uterus	-3.40191	Low	2
chr11	101	uterus	-1.2745	Low	4
chr11	102	uterus	2.78944	High	6
chr11	103	uterus	-0.32359	Low	4
chr11	104	uterus	-1.8239	Low	3
chr11	105	uterus	-4.88608	Low	2
chr11	106	uterus	-3.35451	Low	2
chr11	107	uterus	-2.0987	Low	3
chr11	108	uterus	-1.54172	Low	3
chr11	109	uterus	-2.95723	Low	3
chr11	110	uterus	-3.48462	Low	2
chr11	111	uterus	0.0867762	High	5
chr11	112	uterus	2.61826	High	6
chr11	113	uterus	4.82503	High	7
chr11	114	uterus	4.56809	High	7
chr11	115	uterus	2.09816	High	6
chr11	116	uterus	0.630771	High	5
chr11	117	uterus	0.120024	High	5
chr11	118	uterus	7.74922	High	8
chr11	119	uterus	8.69484	High	8
chr11	120	uterus	6.88814	High	7
chr11	121	uterus	0.72591	High	5
chr11	122	uterus	0.206885	High	5
chr11	123	uterus	-0.606522	Low	4
chr11	124	uterus	-0.209223	Low	4
chr11	125	uterus	1.37705	High	5
chr11	126	uterus	2.63001	High	6
chr11	127	uterus	0.376719	High	5
chr11	128	uterus	-0.525047	Low	4
chr11	129	uterus	-1.45109	Low	4
chr11	130	uterus	1.15346	High	5
chr11	131	uterus	-1.96472	Low	3
chr11	132	uterus	-3.95411	Low	2
chr11	133	uterus	-4.80659	Low	2
chr11	134	uterus	-3.80942	Low	2
chr11	135	uterus	-2.44616	Low	3
chr12	1	uterus	3.21992	High	6
chr12	2	uterus	9.1932	High	8
chr12	3	uterus	9.84716	High	8
chr12	4	uterus	8.3841	High	8
chr12	5	uterus	-1.02396	Low	4
chr12	6	uterus	7.71379	High	8
chr12	7	uterus	9.70679	High	8
chr12	8	uterus	13.4064	High	8
chr12	9	uterus	3.34059	High	6
chr12	10	uterus	1.65097	High	6
chr12	11	uterus	0.0847957	High	5
chr12	12	uterus	4.1213	High	7
chr12	13	uterus	4.27877	High	7
chr12	14	uterus	4.85067	High	7
chr12	15	uterus	7.95546	High	8
chr12	16	uterus	6.80494	High	7
chr12	17	uterus	3.92732	High	7
chr12	18	uterus	-4.63258	Low	2
chr12	19	uterus	-3.32791	Low	2
chr12	20	uterus	-2.0112	Low	3
chr12	21	uterus	-0.80326	Low	4
chr12	22	uterus	-1.10495	Low	4
chr12	23	uterus	-2.18083	Low	3
chr12	24	uterus	-3.71947	Low	2
chr12	25	uterus	-4.89151	Low	2
chr12	26	uterus	-0.488036	Low	4
chr12	27	uterus	3.64986	High	6
chr12	28	uterus	3.42619	High	6
chr12	29	uterus	0.294155	High	5
chr12	30	uterus	-3.92825	Low	2
chr12	31	uterus	-1.74625	Low	3
chr12	32	uterus	-0.884764	Low	4
chr12	33	uterus	-1.43693	Low	4
chr12	34	uterus	-4.50158	Low	2
chr12	35	uterus	-5.53843	Low	1
chr12	36	uterus	-4.77608	Low	2
chr12	38	uterus	-4.90049	Low	2
chr12	39	uterus	-6.63755	Low	1
chr12	40	uterus	-5.41321	Low	1
chr12	41	uterus	-5.41078	Low	1
chr12	42	uterus	-4.24512	Low	2
chr12	43	uterus	-4.15827	Low	2
chr12	44	uterus	-3.63704	Low	2
chr12	45	uterus	-3.05416	Low	3
chr12	46	uterus	1.46774	High	5
chr12	47	uterus	2.74082	High	6
chr12	48	uterus	5.7842	High	7
chr12	49	uterus	8.19714	High	8
chr12	50	uterus	13.6416	High	8
chr12	51	uterus	12.0974	High	8
chr12	52	uterus	9.16933	High	8
chr12	53	uterus	12.6099	High	8
chr12	54	uterus	15.2512	High	9
chr12	55	uterus	10.0294	High	8
chr12	56	uterus	11.516	High	8
chr12	57	uterus	14.3709	High	8
chr12	58	uterus	20.0032	High	9
chr12	59	uterus	8.37893	High	8
chr12	60	uterus	-0.819954	Low	4
chr12	61	uterus	-5.55066	Low	1
chr12	62	uterus	-5.95294	Low	1
chr12	63	uterus	-4.67865	Low	2
chr12	64	uterus	-1.16478	Low	4
chr12	65	uterus	1.7053	High	6
chr12	66	uterus	1.79795	High	6
chr12	67	uterus	-0.355178	Low	4
chr12	68	uterus	-1.85449	Low	3
chr12	69	uterus	0.495614	High	5
chr12	70	uterus	0.333317	High	5
chr12	71	uterus	-1.92891	Low	3
chr12	72	uterus	-4.09212	Low	2
chr12	73	uterus	-5.29057	Low	1
chr12	74	uterus	-5.56994	Low	1
chr12	75	uterus	-5.95039	Low	1
chr12	76	uterus	-3.30466	Low	2
chr12	77	uterus	-2.13952	Low	3
chr12	78	uterus	-2.62241	Low	3
chr12	79	uterus	-2.54574	Low	3
chr12	80	uterus	-2.80173	Low	3
chr12	81	uterus	-1.1558	Low	4
chr12	82	uterus	-2.32778	Low	3
chr12	83	uterus	-3.98976	Low	2
chr12	84	uterus	-6.45515	Low	1
chr12	85	uterus	-5.77649	Low	1
chr12	86	uterus	-4.72278	Low	2
chr12	87	uterus	-4.748	Low	2
chr12	88	uterus	-5.79716	Low	1
chr12	89	uterus	-4.626	Low	2
chr12	90	uterus	-3.81649	Low	2
chr12	91	uterus	-1.09417	Low	4
chr12	92	uterus	1.95879	High	6
chr12	93	uterus	4.78969	High	7
chr12	94	uterus	6.01644	High	7
chr12	95	uterus	5.45374	High	7
chr12	96	uterus	7.12121	High	7
chr12	97	uterus	2.08289	High	6
chr12	98	uterus	-0.563827	Low	4
chr12	99	uterus	-5.16608	Low	2
chr12	100	uterus	-4.05417	Low	2
chr12	101	uterus	-4.71967	Low	2
chr12	102	uterus	-1.76799	Low	3
chr12	103	uterus	-2.29186	Low	3
chr12	104	uterus	3.24937	High	6
chr12	105	uterus	2.8289	High	6
chr12	106	uterus	7.44172	High	8
chr12	107	uterus	3.45396	High	6
chr12	108	uterus	3.1445	High	6
chr12	109	uterus	6.17713	High	7
chr12	110	uterus	10.359	High	8
chr12	111	uterus	10.5212	High	8
chr12	112	uterus	6.16429	High	7
chr12	113	uterus	2.92063	High	6
chr12	114	uterus	0.36014	High	5
chr12	115	uterus	-2.59722	Low	3
chr12	116	uterus	0.122688	High	5
chr12	117	uterus	1.86142	High	6
chr12	118	uterus	2.64634	High	6
chr12	119	uterus	-2.78492	Low	3
chr12	120	uterus	1.48312	High	5
chr12	121	uterus	4.81476	High	7
chr12	122	uterus	13.7722	High	8
chr12	123	uterus	16.0906	High	9
chr12	124	uterus	17.115	High	9
chr12	125	uterus	14.5028	High	9
chr12	126	uterus	5.72603	High	7
chr12	127	uterus	-0.548097	Low	4
chr12	128	uterus	-5.53061	Low	1
chr12	129	uterus	-6.18871	Low	1
chr12	130	uterus	-6.19784	Low	1
chr12	131	uterus	-4.36936	Low	2
chr12	132	uterus	-1.99132	Low	3
chr12	133	uterus	2.50687	High	6
chr12	134	uterus	4.15755	High	7
chr13	20	uterus	-2.63351	Low	3
chr13	21	uterus	4.80622	High	7
chr13	22	uterus	7.85346	High	8
chr13	23	uterus	4.7641	High	7
chr13	24	uterus	3.11772	High	6
chr13	25	uterus	2.71954	High	6
chr13	26	uterus	2.89825	High	6
chr13	27	uterus	0.923479	High	5
chr13	28	uterus	1.7314	High	6
chr13	29	uterus	1.64622	High	6
chr13	30	uterus	7.24093	High	7
chr13	31	uterus	11.7353	High	8
chr13	32	uterus	13.31	High	8
chr13	33	uterus	11.9721	High	8
chr13	34	uterus	7.50289	High	8
chr13	35	uterus	5.86045	High	7
chr13	36	uterus	3.35987	High	6
chr13	37	uterus	3.6649	High	6
chr13	38	uterus	4.48387	High	7
chr13	39	uterus	0.424887	High	5
chr13	40	uterus	2.84989	High	6
chr13	41	uterus	10.3657	High	8
chr13	42	uterus	13.8833	High	8
chr13	43	uterus	9.90795	High	8
chr13	44	uterus	6.11074	High	7
chr13	45	uterus	7.78084	High	8
chr13	46	uterus	7.31892	High	7
chr13	47	uterus	6.71633	High	7
chr13	48	uterus	5.43056	High	7
chr13	49	uterus	9.43091	High	8
chr13	50	uterus	10.4042	High	8
chr13	51	uterus	8.15138	High	8
chr13	52	uterus	9.31464	High	8
chr13	53	uterus	5.29257	High	7
chr13	54	uterus	2.12763	High	6
chr13	55	uterus	-4.81085	Low	2
chr13	56	uterus	0.0755378	High	5
chr13	57	uterus	0.0755378	High	5
chr13	58	uterus	-4.80046	Low	2
chr13	59	uterus	-4.81015	Low	2
chr13	60	uterus	-4.72405	Low	2
chr13	61	uterus	-5.71127	Low	1
chr13	62	uterus	-5.6327	Low	1
chr13	63	uterus	-6.85915	Low	1
chr13	64	uterus	-0.947511	Low	4
chr13	65	uterus	0.171332	High	5
chr13	66	uterus	-3.54111	Low	2
chr13	67	uterus	-6.99384	Low	1
chr13	68	uterus	-6.99384	Low	1
chr13	69	uterus	-5.94892	Low	1
chr13	71	uterus	-3.65971	Low	2
chr13	72	uterus	-5.53174	Low	1
chr13	73	uterus	-5.24113	Low	2
chr13	74	uterus	-4.12582	Low	2
chr13	75	uterus	-4.14413	Low	2
chr13	76	uterus	-3.40566	Low	2
chr13	77	uterus	1.02788	High	5
chr13	78	uterus	1.67811	High	6
chr13	79	uterus	1.13986	High	5
chr13	80	uterus	-3.44929	Low	2
chr13	81	uterus	-4.0321	Low	2
chr13	82	uterus	-4.59159	Low	2
chr13	83	uterus	-4.52813	Low	2
chr13	84	uterus	-1.32214	Low	4
chr13	85	uterus	-1.32214	Low	4
chr13	88	uterus	-2.13764	Low	3
chr13	89	uterus	-2.13764	Low	3
chr13	90	uterus	-2.13764	Low	3
chr13	91	uterus	-4.71176	Low	2
chr13	92	uterus	-4.64935	Low	2
chr13	93	uterus	-4.25925	Low	2
chr13	94	uterus	-4.67756	Low	2
chr13	95	uterus	-4.68144	Low	2
chr13	96	uterus	-2.5707	Low	3
chr13	97	uterus	0.669678	High	5
chr13	98	uterus	1.77761	High	6
chr13	99	uterus	6.24504	High	7
chr13	100	uterus	6.18093	High	7
chr13	101	uterus	4.27632	High	7
chr13	102	uterus	-2.0703	Low	3
chr13	103	uterus	-1.60019	Low	3
chr13	104	uterus	-3.23841	Low	3
chr13	105	uterus	-3.83694	Low	2
chr13	106	uterus	-2.31533	Low	3
chr13	107	uterus	-4.78103	Low	2
chr13	108	uterus	-3.83606	Low	2
chr13	109	uterus	-3.52629	Low	2
chr13	110	uterus	1.10252	High	5
chr13	111	uterus	11.3459	High	8
chr13	112	uterus	11.2533	High	8
chr13	113	uterus	10.888	High	8
chr13	114	uterus	9.16293	High	8
chr13	115	uterus	10.2801	High	8
chr13	116	uterus	8.7148	High	8
chr14	20	uterus	-5.01794	Low	2
chr14	21	uterus	1.99546	High	6
chr14	22	uterus	3.60682	High	6
chr14	23	uterus	13.0281	High	8
chr14	24	uterus	14.698	High	9
chr14	25	uterus	13.4907	High	8
chr14	26	uterus	2.23211	High	6
chr14	27	uterus	-5.72191	Low	1
chr14	28	uterus	-6.12596	Low	1
chr14	29	uterus	-6.28259	Low	1
chr14	30	uterus	-6.54365	Low	1
chr14	31	uterus	-3.75469	Low	2
chr14	32	uterus	-1.63207	Low	3
chr14	33	uterus	-1.25445	Low	4
chr14	34	uterus	-2.12665	Low	3
chr14	35	uterus	0.782291	High	5
chr14	36	uterus	1.15023	High	5
chr14	37	uterus	0.0635714	High	5
chr14	38	uterus	-4.62814	Low	2
chr14	39	uterus	-3.39965	Low	2
chr14	40	uterus	-4.22976	Low	2
chr14	41	uterus	-3.68475	Low	2
chr14	42	uterus	-4.74424	Low	2
chr14	43	uterus	-4.74424	Low	2
chr14	44	uterus	-4.73152	Low	2
chr14	45	uterus	-5.36535	Low	1
chr14	46	uterus	-5.23631	Low	2
chr14	47	uterus	-5.24903	Low	2
chr14	48	uterus	-3.34886	Low	2
chr14	50	uterus	0.981927	High	5
chr14	51	uterus	5.37788	High	7
chr14	52	uterus	11.0378	High	8
chr14	53	uterus	6.96212	High	7
chr14	54	uterus	4.79647	High	7
chr14	55	uterus	4.65282	High	7
chr14	56	uterus	2.10817	High	6
chr14	57	uterus	0.854627	High	5
chr14	58	uterus	-1.54507	Low	3
chr14	59	uterus	0.731746	High	5
chr14	60	uterus	1.67199	High	6
chr14	61	uterus	0.742344	High	5
chr14	62	uterus	-1.86996	Low	3
chr14	63	uterus	-2.70567	Low	3
chr14	64	uterus	-0.876953	Low	4
chr14	65	uterus	2.91027	High	6
chr14	66	uterus	2.46358	High	6
chr14	67	uterus	0.0477682	High	5
chr14	68	uterus	5.90765	High	7
chr14	69	uterus	16.9188	High	9
chr14	70	uterus	19.0297	High	9
chr14	71	uterus	10.2666	High	8
chr14	72	uterus	-0.776858	Low	4
chr14	73	uterus	-1.31462	Low	4
chr14	74	uterus	3.63315	High	6
chr14	75	uterus	11.3776	High	8
chr14	76	uterus	11.7389	High	8
chr14	77	uterus	11.4281	High	8
chr14	78	uterus	4.61434	High	7
chr14	79	uterus	1.6315	High	6
chr14	80	uterus	-4.84765	Low	2
chr14	81	uterus	-4.20956	Low	2
chr14	82	uterus	-4.72511	Low	2
chr14	83	uterus	-4.99214	Low	2
chr14	84	uterus	-2.49837	Low	3
chr14	85	uterus	-4.79532	Low	2
chr14	86	uterus	-4.57878	Low	2
chr14	87	uterus	-6.03315	Low	1
chr14	88	uterus	-4.5436	Low	2
chr14	89	uterus	-0.725191	Low	4
chr14	90	uterus	1.61113	High	6
chr14	91	uterus	3.62467	High	6
chr14	92	uterus	3.28406	High	6
chr14	93	uterus	6.06378	High	7
chr14	94	uterus	5.03175	High	7
chr14	95	uterus	4.86871	High	7
chr14	96	uterus	1.85118	High	6
chr14	97	uterus	-0.700057	Low	4
chr14	98	uterus	-3.92188	Low	2
chr14	99	uterus	-5.11637	Low	2
chr14	100	uterus	2.72341	High	6
chr14	101	uterus	5.40732	High	7
chr14	102	uterus	10.1446	High	8
chr14	103	uterus	9.13199	High	8
chr14	104	uterus	10.3687	High	8
chr14	105	uterus	13.4226	High	8
chr14	106	uterus	6.38692	High	7
chr14	107	uterus	2.28609	High	6
chr14	108	uterus	-4.87223	Low	2
chr15	22	uterus	-9.37068	Low	1
chr15	23	uterus	-7.98854	Low	1
chr15	24	uterus	-7.97111	Low	1
chr15	25	uterus	-7.53702	Low	1
chr15	26	uterus	-7.85896	Low	1
chr15	27	uterus	-7.85334	Low	1
chr15	28	uterus	-8.69911	Low	1
chr15	29	uterus	-9.01682	Low	1
chr15	30	uterus	-6.66785	Low	1
chr15	31	uterus	-3.13806	Low	3
chr15	32	uterus	-2.91638	Low	3
chr15	33	uterus	-4.27631	Low	2
chr15	34	uterus	-4.29241	Low	2
chr15	35	uterus	-1.84271	Low	3
chr15	36	uterus	-0.960621	Low	4
chr15	37	uterus	-1.37208	Low	4
chr15	38	uterus	-3.01741	Low	3
chr15	39	uterus	-0.630573	Low	4
chr15	40	uterus	4.36579	High	7
chr15	41	uterus	9.45334	High	8
chr15	42	uterus	11.5929	High	8
chr15	43	uterus	6.85526	High	7
chr15	44	uterus	4.75204	High	7
chr15	45	uterus	4.53165	High	7
chr15	46	uterus	0.822444	High	5
chr15	47	uterus	-3.85714	Low	2
chr15	48	uterus	-7.34416	Low	1
chr15	49	uterus	-2.64094	Low	3
chr15	50	uterus	2.59565	High	6
chr15	51	uterus	3.75189	High	7
chr15	52	uterus	5.37888	High	7
chr15	53	uterus	0.278399	High	5
chr15	54	uterus	-3.57112	Low	2
chr15	55	uterus	-6.61651	Low	1
chr15	56	uterus	-5.8143	Low	1
chr15	57	uterus	1.28501	High	5
chr15	58	uterus	1.90266	High	6
chr15	59	uterus	5.24875	High	7
chr15	60	uterus	1.10099	High	5
chr15	61	uterus	0.843419	High	5
chr15	62	uterus	-2.56322	Low	3
chr15	63	uterus	2.57297	High	6
chr15	64	uterus	7.6491	High	8
chr15	65	uterus	16.4114	High	9
chr15	66	uterus	12.5194	High	8
chr15	67	uterus	14.4562	High	9
chr15	68	uterus	14.6039	High	9
chr15	69	uterus	13.7586	High	8
chr15	70	uterus	8.13923	High	8
chr15	71	uterus	3.37369	High	6
chr15	72	uterus	4.56429	High	7
chr15	73	uterus	4.79033	High	7
chr15	74	uterus	6.79604	High	7
chr15	75	uterus	12.7819	High	8
chr15	76	uterus	11.8602	High	8
chr15	77	uterus	6.97651	High	7
chr15	78	uterus	1.85744	High	6
chr15	79	uterus	0.903302	High	5
chr15	80	uterus	0.220213	High	5
chr15	81	uterus	-0.863026	Low	4
chr15	82	uterus	-1.75877	Low	3
chr15	83	uterus	-1.66285	Low	3
chr15	84	uterus	-4.061	Low	2
chr15	85	uterus	2.16844	High	6
chr15	86	uterus	6.38644	High	7
chr15	87	uterus	4.50886	High	7
chr15	88	uterus	-1.48189	Low	4
chr15	89	uterus	-2.13766	Low	3
chr15	90	uterus	6.44193	High	7
chr15	91	uterus	11.1277	High	8
chr15	92	uterus	6.3161	High	7
chr15	93	uterus	3.84755	High	7
chr15	94	uterus	-0.432294	Low	4
chr15	95	uterus	0.0660681	High	5
chr15	96	uterus	-1.33348	Low	4
chr15	97	uterus	-2.81679	Low	3
chr15	98	uterus	-4.01811	Low	2
chr15	99	uterus	-1.15895	Low	4
chr15	100	uterus	3.39252	High	6
chr15	101	uterus	9.11421	High	8
chr15	102	uterus	2.60507	High	6
chr15	103	uterus	1.67475	High	6
chr16	1	uterus	12.2702	High	8
chr16	2	uterus	15.8256	High	9
chr16	3	uterus	15.5436	High	9
chr16	4	uterus	19.4102	High	9
chr16	5	uterus	9.78331	High	8
chr16	6	uterus	1.81069	High	6
chr16	7	uterus	-7.80406	Low	1
chr16	8	uterus	-5.77266	Low	1
chr16	9	uterus	-5.88928	Low	1
chr16	10	uterus	-3.98323	Low	2
chr16	11	uterus	3.1878	High	6
chr16	12	uterus	3.48404	High	6
chr16	13	uterus	1.61263	High	6
chr16	14	uterus	-3.23707	Low	3
chr16	15	uterus	0.473625	High	5
chr16	16	uterus	2.12785	High	6
chr16	17	uterus	0.30376	High	5
chr16	18	uterus	-3.97845	Low	2
chr16	19	uterus	-2.31374	Low	3
chr16	20	uterus	-0.347444	Low	4
chr16	21	uterus	1.73938	High	6
chr16	22	uterus	1.56482	High	6
chr16	23	uterus	1.07009	High	5
chr16	24	uterus	1.10137	High	5
chr16	25	uterus	0.256782	High	5
chr16	26	uterus	-2.94011	Low	3
chr16	27	uterus	-3.69946	Low	2
chr16	28	uterus	-2.0069	Low	3
chr16	29	uterus	4.65157	High	7
chr16	30	uterus	15.1887	High	9
chr16	31	uterus	16.4498	High	9
chr16	32	uterus	9.80123	High	8
chr16	33	uterus	-3.43593	Low	2
chr16	34	uterus	0.281623	High	5
chr16	46	uterus	-7.77077	Low	1
chr16	47	uterus	-6.63839	Low	1
chr16	48	uterus	-4.32314	Low	2
chr16	49	uterus	-2.08942	Low	3
chr16	50	uterus	1.03617	High	5
chr16	51	uterus	0.339472	High	5
chr16	52	uterus	-2.82694	Low	3
chr16	53	uterus	-1.67391	Low	3
chr16	54	uterus	-2.80365	Low	3
chr16	55	uterus	-1.84518	Low	3
chr16	56	uterus	-3.77878	Low	2
chr16	57	uterus	1.37286	High	5
chr16	58	uterus	3.95623	High	7
chr16	59	uterus	0.478822	High	5
chr16	60	uterus	-5.16163	Low	2
chr16	62	uterus	0.270502	High	5
chr16	63	uterus	-2.6222	Low	3
chr16	64	uterus	-8.19548	Low	1
chr16	65	uterus	-7.41507	Low	1
chr16	66	uterus	-1.98193	Low	3
chr16	67	uterus	8.81745	High	8
chr16	68	uterus	11.7643	High	8
chr16	69	uterus	14.2392	High	8
chr16	70	uterus	9.42887	High	8
chr16	71	uterus	8.89569	High	8
chr16	72	uterus	3.18629	High	6
chr16	73	uterus	-1.40621	Low	4
chr16	74	uterus	-2.86964	Low	3
chr16	75	uterus	2.86555	High	6
chr16	76	uterus	0.975022	High	5
chr16	77	uterus	0.531668	High	5
chr16	78	uterus	-5.11211	Low	2
chr16	79	uterus	-1.64163	Low	3
chr16	80	uterus	-1.70596	Low	3
chr16	81	uterus	-0.532522	Low	4
chr16	82	uterus	-2.33291	Low	3
chr16	83	uterus	-2.31908	Low	3
chr16	84	uterus	-0.270559	Low	4
chr16	85	uterus	5.07461	High	7
chr16	86	uterus	5.26295	High	7
chr16	87	uterus	3.87829	High	7
chr16	88	uterus	2.12726	High	6
chr16	89	uterus	6.90512	High	7
chr16	90	uterus	3.89086	High	7
chr16	91	uterus	2.30693	High	6
chr17	1	uterus	13.807	High	8
chr17	2	uterus	11.4966	High	8
chr17	3	uterus	8.62915	High	8
chr17	4	uterus	4.50051	High	7
chr17	5	uterus	1.27914	High	5
chr17	6	uterus	0.828392	High	5
chr17	7	uterus	5.12459	High	7
chr17	8	uterus	9.11276	High	8
chr17	9	uterus	10.0985	High	8
chr17	10	uterus	0.890041	High	5
chr17	11	uterus	-4.72241	Low	2
chr17	12	uterus	-5.46702	Low	1
chr17	13	uterus	-5.74247	Low	1
chr17	14	uterus	-7.79066	Low	1
chr17	15	uterus	-6.67485	Low	1
chr17	16	uterus	-2.32393	Low	3
chr17	17	uterus	5.67358	High	7
chr17	18	uterus	5.72464	High	7
chr17	19	uterus	7.84145	High	8
chr17	20	uterus	2.22002	High	6
chr17	21	uterus	1.32397	High	5
chr17	22	uterus	-5.44871	Low	1
chr17	23	uterus	-8.14128	Low	1
chr17	25	uterus	-8.08972	Low	1
chr17	26	uterus	-4.73623	Low	2
chr17	27	uterus	1.75891	High	6
chr17	28	uterus	1.7109	High	6
chr17	29	uterus	1.47637	High	5
chr17	30	uterus	-2.02001	Low	3
chr17	31	uterus	-3.16785	Low	3
chr17	32	uterus	-5.28322	Low	1
chr17	33	uterus	-5.10595	Low	2
chr17	34	uterus	-4.3399	Low	2
chr17	35	uterus	-3.71038	Low	2
chr17	36	uterus	-2.42936	Low	3
chr17	37	uterus	2.00049	High	6
chr17	38	uterus	11.0739	High	8
chr17	39	uterus	9.86465	High	8
chr17	40	uterus	14.803	High	9
chr17	41	uterus	10.254	High	8
chr17	42	uterus	14.6497	High	9
chr17	43	uterus	9.46119	High	8
chr17	44	uterus	5.88051	High	7
chr17	45	uterus	3.48803	High	6
chr17	46	uterus	2.34159	High	6
chr17	47	uterus	5.93196	High	7
chr17	48	uterus	8.88751	High	8
chr17	49	uterus	6.23683	High	7
chr17	50	uterus	0.0779987	High	5
chr17	51	uterus	-8.12853	Low	1
chr17	52	uterus	-5.64624	Low	1
chr17	53	uterus	-8.39332	Low	1
chr17	54	uterus	-7.6631	Low	1
chr17	55	uterus	-3.32981	Low	2
chr17	56	uterus	-1.15904	Low	4
chr17	57	uterus	3.4457	High	6
chr17	58	uterus	1.41652	High	5
chr17	59	uterus	-1.22397	Low	4
chr17	60	uterus	-4.46969	Low	2
chr17	61	uterus	-3.33363	Low	2
chr17	62	uterus	-0.0425046	Low	4
chr17	63	uterus	1.59232	High	6
chr17	64	uterus	0.435068	High	5
chr17	65	uterus	-1.67618	Low	3
chr17	66	uterus	0.192383	High	5
chr17	67	uterus	-1.22513	Low	4
chr17	68	uterus	-3.79284	Low	2
chr17	69	uterus	-7.91766	Low	1
chr17	70	uterus	-10.0572	Low	0
chr17	71	uterus	-7.96985	Low	1
chr17	72	uterus	-5.48781	Low	1
chr17	73	uterus	5.16586	High	7
chr17	74	uterus	7.85873	High	8
chr17	75	uterus	12.7184	High	8
chr17	76	uterus	8.84082	High	8
chr17	77	uterus	6.43528	High	7
chr17	78	uterus	3.761	High	7
chr17	79	uterus	6.55645	High	7
chr17	80	uterus	12.6093	High	8
chr17	81	uterus	8.89094	High	8
chr17	82	uterus	4.01711	High	7
chr18	1	uterus	0.843479	High	5
chr18	2	uterus	3.76079	High	7
chr18	3	uterus	4.3372	High	7
chr18	4	uterus	4.46467	High	7
chr18	5	uterus	1.77971	High	6
chr18	6	uterus	-2.1274	Low	3
chr18	7	uterus	-0.707437	Low	4
chr18	8	uterus	-1.31061	Low	4
chr18	9	uterus	8.16885	High	8
chr18	10	uterus	9.50658	High	8
chr18	11	uterus	10.6537	High	8
chr18	12	uterus	8.36616	High	8
chr18	13	uterus	9.37135	High	8
chr18	14	uterus	6.09089	High	7
chr18	15	uterus	-2.52463	Low	3
chr18	16	uterus	-5.20596	Low	2
chr18	18	uterus	-5.74841	Low	1
chr18	19	uterus	1.97663	High	6
chr18	20	uterus	11.632	High	8
chr18	21	uterus	18.3461	High	9
chr18	22	uterus	14.1681	High	8
chr18	23	uterus	6.15756	High	7
chr18	24	uterus	-1.79355	Low	3
chr18	25	uterus	-4.82667	Low	2
chr18	26	uterus	-5.82976	Low	1
chr18	27	uterus	-7.16541	Low	1
chr18	28	uterus	-6.25147	Low	1
chr18	29	uterus	-4.31768	Low	2
chr18	30	uterus	-3.03911	Low	3
chr18	31	uterus	-1.66115	Low	3
chr18	32	uterus	1.54205	High	6
chr18	33	uterus	5.70126	High	7
chr18	34	uterus	5.22441	High	7
chr18	35	uterus	-1.11785	Low	4
chr18	36	uterus	-6.55564	Low	1
chr18	37	uterus	-6.18222	Low	1
chr18	38	uterus	-2.97119	Low	3
chr18	39	uterus	-7.05243	Low	1
chr18	40	uterus	-6.96789	Low	1
chr18	41	uterus	-6.03033	Low	1
chr18	42	uterus	-0.497169	Low	4
chr18	43	uterus	4.7979	High	7
chr18	44	uterus	5.73208	High	7
chr18	45	uterus	2.14313	High	6
chr18	46	uterus	5.89717	High	7
chr18	47	uterus	9.21955	High	8
chr18	48	uterus	10.286	High	8
chr18	49	uterus	1.0144	High	5
chr18	50	uterus	-4.17973	Low	2
chr18	51	uterus	-6.26263	Low	1
chr18	52	uterus	-3.41022	Low	2
chr18	53	uterus	1.407	High	5
chr18	54	uterus	1.9175	High	6
chr18	55	uterus	5.76961	High	7
chr18	56	uterus	7.54641	High	8
chr18	57	uterus	7.75929	High	8
chr18	58	uterus	1.05477	High	5
chr18	59	uterus	-0.401308	Low	4
chr18	60	uterus	8.37806	High	8
chr18	61	uterus	11.3205	High	8
chr18	62	uterus	6.22561	High	7
chr18	63	uterus	-5.33552	Low	1
chr18	64	uterus	-0.173936	Low	4
chr18	65	uterus	-4.75071	Low	2
chr18	66	uterus	-6.08704	Low	1
chr18	67	uterus	-3.88231	Low	2
chr18	68	uterus	-4.76982	Low	2
chr18	69	uterus	-5.99792	Low	1
chr18	70	uterus	-2.38019	Low	3
chr18	71	uterus	-6.26958	Low	1
chr18	72	uterus	-1.94484	Low	3
chr18	73	uterus	-0.416803	Low	4
chr18	74	uterus	12.966	High	8
chr18	75	uterus	8.96324	High	8
chr18	76	uterus	8.47932	High	8
chr18	77	uterus	0.530136	High	5
chr18	78	uterus	0.576847	High	5
chr18	79	uterus	3.4596	High	6
chr19	1	uterus	12.8069	High	8
chr19	2	uterus	12.8158	High	8
chr19	3	uterus	15.9205	High	9
chr19	4	uterus	11.4698	High	8
chr19	5	uterus	7.03517	High	7
chr19	6	uterus	4.07731	High	7
chr19	7	uterus	2.95447	High	6
chr19	8	uterus	3.28537	High	6
chr19	9	uterus	1.21137	High	5
chr19	10	uterus	1.02354	High	5
chr19	11	uterus	4.60207	High	7
chr19	12	uterus	7.15965	High	7
chr19	13	uterus	9.82152	High	8
chr19	14	uterus	7.92164	High	8
chr19	15	uterus	7.61947	High	8
chr19	16	uterus	6.42134	High	7
chr19	17	uterus	6.00277	High	7
chr19	18	uterus	9.39698	High	8
chr19	19	uterus	6.97159	High	7
chr19	20	uterus	3.10861	High	6
chr19	21	uterus	-3.34364	Low	2
chr19	22	uterus	-6.85381	Low	1
chr19	23	uterus	-7.35812	Low	1
chr19	24	uterus	-7.61444	Low	1
chr19	25	uterus	-8.58108	Low	1
chr19	26	uterus	-9.49227	Low	1
chr19	27	uterus	-0.364065	Low	4
chr19	28	uterus	-11.107	Low	0
chr19	29	uterus	-10.8144	Low	0
chr19	30	uterus	-9.0467	Low	1
chr19	31	uterus	-7.99486	Low	1
chr19	32	uterus	-7.13111	Low	1
chr19	33	uterus	-6.52341	Low	1
chr19	34	uterus	-4.92311	Low	2
chr19	35	uterus	-3.64219	Low	2
chr19	36	uterus	-0.380081	Low	4
chr19	37	uterus	-0.054434	Low	4
chr19	38	uterus	0.0481133	High	5
chr19	39	uterus	1.86247	High	6
chr19	40	uterus	2.38646	High	6
chr19	41	uterus	6.20058	High	7
chr19	42	uterus	2.77679	High	6
chr19	43	uterus	-0.808562	Low	4
chr19	44	uterus	-2.77036	Low	3
chr19	45	uterus	-0.680196	Low	4
chr19	46	uterus	4.40208	High	7
chr19	47	uterus	6.83315	High	7
chr19	48	uterus	7.50868	High	8
chr19	49	uterus	8.8131	High	8
chr19	50	uterus	8.4804	High	8
chr19	51	uterus	3.46743	High	6
chr19	52	uterus	1.50749	High	6
chr19	53	uterus	-1.21559	Low	4
chr19	54	uterus	0.32126	High	5
chr19	55	uterus	-1.14837	Low	4
chr19	56	uterus	-0.423474	Low	4
chr19	57	uterus	-0.218188	Low	4
chr19	58	uterus	2.31927	High	6
chr19	59	uterus	-0.34288	Low	4
chr19	60	uterus	-0.0368596	Low	4
chr20	1	uterus	2.88683	High	6
chr20	2	uterus	3.83412	High	7
chr20	3	uterus	8.50172	High	8
chr20	4	uterus	8.01027	High	8
chr20	5	uterus	6.35406	High	7
chr20	6	uterus	-2.0178	Low	3
chr20	7	uterus	-5.20595	Low	2
chr20	8	uterus	-6.63882	Low	1
chr20	9	uterus	-6.33772	Low	1
chr20	10	uterus	-2.35776	Low	3
chr20	11	uterus	-2.0552	Low	3
chr20	12	uterus	-1.23052	Low	4
chr20	13	uterus	-3.22303	Low	3
chr20	14	uterus	-4.84787	Low	2
chr20	15	uterus	-6.38187	Low	1
chr20	16	uterus	-6.59979	Low	1
chr20	17	uterus	-2.06853	Low	3
chr20	18	uterus	2.89635	High	6
chr20	19	uterus	7.72058	High	8
chr20	20	uterus	2.46666	High	6
chr20	21	uterus	-0.713314	Low	4
chr20	22	uterus	-5.98885	Low	1
chr20	23	uterus	-3.50384	Low	2
chr20	24	uterus	-4.04238	Low	2
chr20	25	uterus	0.235571	High	5
chr20	26	uterus	-3.58869	Low	2
chr20	27	uterus	-5.00842	Low	2
chr20	28	uterus	-0.0180941	Low	4
chr20	29	uterus	-6.3247	Low	1
chr20	30	uterus	-2.95674	Low	3
chr20	31	uterus	-0.297989	Low	4
chr20	32	uterus	6.46849	High	7
chr20	33	uterus	6.63212	High	7
chr20	34	uterus	10.1286	High	8
chr20	35	uterus	12.536	High	8
chr20	36	uterus	11.6956	High	8
chr20	37	uterus	8.37347	High	8
chr20	38	uterus	-0.127794	Low	4
chr20	39	uterus	-0.686453	Low	4
chr20	40	uterus	-2.23815	Low	3
chr20	41	uterus	-3.10541	Low	3
chr20	42	uterus	-3.72874	Low	2
chr20	43	uterus	3.24578	High	6
chr20	44	uterus	10.7814	High	8
chr20	45	uterus	10.4846	High	8
chr20	46	uterus	7.54989	High	8
chr20	47	uterus	3.49644	High	6
chr20	48	uterus	11.5079	High	8
chr20	49	uterus	14.9583	High	9
chr20	50	uterus	14.4856	High	9
chr20	51	uterus	3.29682	High	6
chr20	52	uterus	-0.750708	Low	4
chr20	53	uterus	-3.58929	Low	2
chr20	54	uterus	-3.87948	Low	2
chr20	55	uterus	-6.17713	Low	1
chr20	56	uterus	-1.95738	Low	3
chr20	57	uterus	1.63996	High	6
chr20	58	uterus	0.497103	High	5
chr20	59	uterus	-3.85246	Low	2
chr20	60	uterus	-2.99213	Low	3
chr20	61	uterus	1.36249	High	5
chr20	62	uterus	10.2225	High	8
chr20	63	uterus	12.192	High	8
chr2	1	uterus	2.22873	High	6
chr2	2	uterus	-0.821042	Low	4
chr2	3	uterus	-1.08958	Low	4
chr2	4	uterus	-3.67246	Low	2
chr2	5	uterus	-3.75186	Low	2
chr2	6	uterus	-0.74387	Low	4
chr2	7	uterus	-4.47445	Low	2
chr2	8	uterus	-1.06149	Low	4
chr2	9	uterus	6.54226	High	7
chr2	10	uterus	10.2092	High	8
chr2	11	uterus	13.8914	High	8
chr2	12	uterus	9.78892	High	8
chr2	13	uterus	3.56467	High	6
chr2	14	uterus	-3.24902	Low	3
chr2	15	uterus	-5.8585	Low	1
chr2	16	uterus	-4.252	Low	2
chr2	17	uterus	-3.48234	Low	2
chr2	18	uterus	-2.65141	Low	3
chr2	19	uterus	-2.29723	Low	3
chr2	20	uterus	4.24816	High	7
chr2	21	uterus	3.12341	High	6
chr2	22	uterus	1.06384	High	5
chr2	23	uterus	-3.38372	Low	2
chr2	24	uterus	1.1003	High	5
chr2	25	uterus	6.966	High	7
chr2	26	uterus	8.64015	High	8
chr2	27	uterus	14.4639	High	9
chr2	28	uterus	18.197	High	9
chr2	29	uterus	14.8387	High	9
chr2	30	uterus	8.40173	High	8
chr2	31	uterus	-0.920166	Low	4
chr2	32	uterus	0.558165	High	5
chr2	33	uterus	-0.514259	Low	4
chr2	34	uterus	-0.864593	Low	4
chr2	35	uterus	-3.85178	Low	2
chr2	36	uterus	-4.69144	Low	2
chr2	37	uterus	2.23407	High	6
chr2	38	uterus	11.6709	High	8
chr2	39	uterus	12.5655	High	8
chr2	40	uterus	10.6415	High	8
chr2	41	uterus	1.77213	High	6
chr2	42	uterus	4.09815	High	7
chr2	43	uterus	15.1895	High	9
chr2	44	uterus	17.6116	High	9
chr2	45	uterus	14.3943	High	8
chr2	46	uterus	6.04368	High	7
chr2	47	uterus	11.3106	High	8
chr2	48	uterus	13.9268	High	8
chr2	49	uterus	6.23707	High	7
chr2	50	uterus	-1.98023	Low	3
chr2	51	uterus	-2.243	Low	3
chr2	52	uterus	-1.32913	Low	4
chr2	53	uterus	-6.8105	Low	1
chr2	54	uterus	1.28419	High	5
chr2	55	uterus	7.77018	High	8
chr2	56	uterus	9.24765	High	8
chr2	57	uterus	1.19734	High	5
chr2	58	uterus	-3.78024	Low	2
chr2	59	uterus	-5.43572	Low	1
chr2	60	uterus	-4.54078	Low	2
chr2	61	uterus	-1.35156	Low	4
chr2	62	uterus	4.37694	High	7
chr2	63	uterus	4.95318	High	7
chr2	64	uterus	8.87146	High	8
chr2	65	uterus	9.15772	High	8
chr2	66	uterus	14.0803	High	8
chr2	67	uterus	10.0173	High	8
chr2	68	uterus	8.07165	High	8
chr2	69	uterus	7.76935	High	8
chr2	70	uterus	11.0329	High	8
chr2	71	uterus	10.7535	High	8
chr2	72	uterus	5.44442	High	7
chr2	73	uterus	1.88514	High	6
chr2	74	uterus	7.68383	High	8
chr2	75	uterus	8.73662	High	8
chr2	76	uterus	4.48708	High	7
chr2	77	uterus	-5.42386	Low	1
chr2	78	uterus	0.123162	High	5
chr2	79	uterus	-3.83878	Low	2
chr2	80	uterus	-3.77064	Low	2
chr2	81	uterus	-3.77064	Low	2
chr2	82	uterus	0.121492	High	5
chr2	84	uterus	-5.73043	Low	1
chr2	85	uterus	4.13063	High	7
chr2	86	uterus	11.5837	High	8
chr2	87	uterus	11.8239	High	8
chr2	88	uterus	3.56335	High	6
chr2	89	uterus	-3.81266	Low	2
chr2	90	uterus	-4.53847	Low	2
chr2	91	uterus	-4.49175	Low	2
chr2	92	uterus	-3.22469	Low	3
chr2	93	uterus	-3.35311	Low	2
chr2	94	uterus	0.0850186	High	5
chr2	95	uterus	-4.2637	Low	2
chr2	96	uterus	-0.683821	Low	4
chr2	97	uterus	7.20311	High	7
chr2	98	uterus	7.95236	High	8
chr2	99	uterus	7.26452	High	7
chr2	100	uterus	3.67481	High	6
chr2	101	uterus	5.71191	High	7
chr2	102	uterus	7.1173	High	7
chr2	103	uterus	3.26458	High	6
chr2	104	uterus	-1.46187	Low	4
chr2	105	uterus	-5.0611	Low	2
chr2	106	uterus	-2.36239	Low	3
chr2	107	uterus	-1.90562	Low	3
chr2	108	uterus	-3.50136	Low	2
chr2	109	uterus	-2.24309	Low	3
chr2	110	uterus	-0.807951	Low	4
chr2	111	uterus	0.0226774	High	5
chr2	112	uterus	-2.0945	Low	3
chr2	113	uterus	0.187753	High	5
chr2	114	uterus	1.83296	High	6
chr2	115	uterus	-0.310495	Low	4
chr2	116	uterus	-4.48465	Low	2
chr2	117	uterus	-5.09646	Low	2
chr2	118	uterus	-4.90889	Low	2
chr2	119	uterus	-5.30014	Low	1
chr2	120	uterus	-3.03424	Low	3
chr2	121	uterus	-0.850105	Low	4
chr2	122	uterus	0.59831	High	5
chr2	123	uterus	-1.5994	Low	3
chr2	124	uterus	-5.21916	Low	2
chr2	125	uterus	-0.844944	Low	4
chr2	127	uterus	-3.97153	Low	2
chr2	128	uterus	3.54495	High	6
chr2	129	uterus	5.15731	High	7
chr2	130	uterus	3.02829	High	6
chr2	131	uterus	-1.66902	Low	3
chr2	132	uterus	-1.75535	Low	3
chr2	133	uterus	-2.22468	Low	3
chr2	134	uterus	-4.45564	Low	2
chr2	135	uterus	-4.29287	Low	2
chr2	136	uterus	-2.85535	Low	3
chr2	137	uterus	-3.38074	Low	2
chr2	138	uterus	-4.34717	Low	2
chr2	139	uterus	-5.81564	Low	1
chr2	140	uterus	-5.87845	Low	1
chr2	141	uterus	-6.60083	Low	1
chr2	142	uterus	-1.29602	Low	4
chr2	143	uterus	-3.82533	Low	2
chr2	144	uterus	-6.59503	Low	1
chr2	145	uterus	-4.25207	Low	2
chr2	146	uterus	-4.25144	Low	2
chr2	147	uterus	-4.61984	Low	2
chr2	148	uterus	-5.36958	Low	1
chr2	149	uterus	-4.11934	Low	2
chr2	150	uterus	-3.20884	Low	3
chr2	151	uterus	-3.81251	Low	2
chr2	152	uterus	-3.04288	Low	3
chr2	153	uterus	-1.20351	Low	4
chr2	154	uterus	-1.55017	Low	3
chr2	155	uterus	-3.49201	Low	2
chr2	156	uterus	-6.40302	Low	1
chr2	157	uterus	-5.01085	Low	2
chr2	158	uterus	-3.86774	Low	2
chr2	159	uterus	-0.49951	Low	4
chr2	160	uterus	0.932528	High	5
chr2	161	uterus	6.66022	High	7
chr2	162	uterus	4.60986	High	7
chr2	163	uterus	2.45605	High	6
chr2	164	uterus	-3.9606	Low	2
chr2	165	uterus	-4.49402	Low	2
chr2	166	uterus	-4.4274	Low	2
chr2	167	uterus	-4.67793	Low	2
chr2	168	uterus	-5.26942	Low	2
chr2	169	uterus	-4.10206	Low	2
chr2	170	uterus	-0.485118	Low	4
chr2	171	uterus	1.68502	High	6
chr2	172	uterus	2.48602	High	6
chr2	173	uterus	3.52186	High	6
chr2	174	uterus	5.40678	High	7
chr2	175	uterus	5.02062	High	7
chr2	176	uterus	2.49264	High	6
chr2	177	uterus	3.71167	High	7
chr2	178	uterus	6.97129	High	7
chr2	179	uterus	6.73029	High	7
chr2	180	uterus	2.18335	High	6
chr2	181	uterus	-3.45518	Low	2
chr2	182	uterus	-4.27835	Low	2
chr2	183	uterus	-2.3002	Low	3
chr2	184	uterus	-2.96233	Low	3
chr2	185	uterus	-3.30342	Low	3
chr2	186	uterus	-3.6087	Low	2
chr2	187	uterus	-4.94886	Low	2
chr2	188	uterus	-3.91208	Low	2
chr2	189	uterus	0.00191425	High	5
chr2	190	uterus	4.7386	High	7
chr2	191	uterus	8.87405	High	8
chr2	192	uterus	7.36023	High	8
chr2	193	uterus	0.622431	High	5
chr2	194	uterus	-4.5909	Low	2
chr2	195	uterus	-5.76672	Low	1
chr2	196	uterus	-5.30346	Low	1
chr2	197	uterus	-4.30618	Low	2
chr2	198	uterus	0.305059	High	5
chr2	199	uterus	-0.617828	Low	4
chr2	200	uterus	-0.958311	Low	4
chr2	201	uterus	0.561993	High	5
chr2	202	uterus	4.2528	High	7
chr2	203	uterus	7.22376	High	7
chr2	204	uterus	3.64659	High	6
chr2	205	uterus	1.19079	High	5
chr2	206	uterus	0.972331	High	5
chr2	207	uterus	1.01964	High	5
chr2	208	uterus	5.25353	High	7
chr2	209	uterus	1.89393	High	6
chr2	210	uterus	0.219952	High	5
chr2	211	uterus	-4.00618	Low	2
chr2	212	uterus	-5.07033	Low	2
chr2	213	uterus	-5.84018	Low	1
chr2	214	uterus	-5.18543	Low	2
chr2	215	uterus	-4.76415	Low	2
chr2	216	uterus	-2.768	Low	3
chr2	217	uterus	2.02481	High	6
chr2	218	uterus	12.6491	High	8
chr2	219	uterus	17.4406	High	9
chr2	220	uterus	21.5491	High	9
chr2	221	uterus	10.5238	High	8
chr2	222	uterus	3.92028	High	7
chr2	223	uterus	-3.09902	Low	3
chr2	224	uterus	-0.612062	Low	4
chr2	225	uterus	-0.548506	Low	4
chr2	226	uterus	-2.11472	Low	3
chr2	227	uterus	-0.722213	Low	4
chr2	228	uterus	-0.811809	Low	4
chr2	229	uterus	-1.80506	Low	3
chr2	230	uterus	-2.65103	Low	3
chr2	231	uterus	-0.124268	Low	4
chr2	232	uterus	9.07851	High	8
chr2	233	uterus	8.98071	High	8
chr2	234	uterus	7.57846	High	8
chr2	235	uterus	-0.484332	Low	4
chr2	236	uterus	-1.75708	Low	3
chr2	237	uterus	-2.22725	Low	3
chr2	238	uterus	11.2073	High	8
chr2	239	uterus	16.0413	High	9
chr2	240	uterus	19.2728	High	9
chr2	241	uterus	9.63346	High	8
chr2	242	uterus	11.8302	High	8
chr2	243	uterus	7.13307	High	7
chr2	244	uterus	6.4665	High	7
chr21	9	uterus	-3.58853	Low	2
chr21	10	uterus	-3.58853	Low	2
chr21	11	uterus	-3.56575	Low	2
chr21	12	uterus	0.344939	High	5
chr21	13	uterus	0.344939	High	5
chr21	15	uterus	-6.12172	Low	1
chr21	16	uterus	-4.51773	Low	2
chr21	17	uterus	4.03879	High	7
chr21	18	uterus	6.59129	High	7
chr21	19	uterus	5.67042	High	7
chr21	20	uterus	-2.86262	Low	3
chr21	21	uterus	-5.80752	Low	1
chr21	22	uterus	-2.45459	Low	3
chr21	23	uterus	-3.77714	Low	2
chr21	24	uterus	-3.77714	Low	2
chr21	25	uterus	-2.51634	Low	3
chr21	26	uterus	-5.90321	Low	1
chr21	27	uterus	-4.01192	Low	2
chr21	28	uterus	0.992049	High	5
chr21	29	uterus	3.9918	High	7
chr21	30	uterus	6.16499	High	7
chr21	31	uterus	1.15382	High	5
chr21	32	uterus	-1.50852	Low	4
chr21	33	uterus	-0.831991	Low	4
chr21	34	uterus	4.62665	High	7
chr21	35	uterus	8.78727	High	8
chr21	36	uterus	3.9912	High	7
chr21	37	uterus	1.82941	High	6
chr21	38	uterus	1.84106	High	6
chr21	39	uterus	1.70015	High	6
chr21	40	uterus	4.36487	High	7
chr21	41	uterus	0.0671566	High	5
chr21	42	uterus	0.679	High	5
chr21	43	uterus	-1.68288	Low	3
chr21	44	uterus	2.75138	High	6
chr21	45	uterus	8.02634	High	8
chr21	46	uterus	12.9101	High	8
chr21	47	uterus	16.1908	High	9
chr21	48	uterus	10.2301	High	8
chr21	49	uterus	6.35023	High	7
chr22	17	uterus	-9.4286	Low	1
chr22	18	uterus	-5.13921	Low	2
chr22	19	uterus	0.300261	High	5
chr22	20	uterus	4.45077	High	7
chr22	21	uterus	2.31834	High	6
chr22	22	uterus	-0.425437	Low	4
chr22	23	uterus	-4.17603	Low	2
chr22	24	uterus	-0.835171	Low	4
chr22	25	uterus	-1.73938	Low	3
chr22	26	uterus	-2.12045	Low	3
chr22	27	uterus	-7.44194	Low	1
chr22	28	uterus	-5.2846	Low	1
chr22	29	uterus	0.0238027	High	5
chr22	30	uterus	3.46173	High	6
chr22	31	uterus	5.91964	High	7
chr22	32	uterus	2.92516	High	6
chr22	33	uterus	0.935611	High	5
chr22	34	uterus	-3.49888	Low	2
chr22	35	uterus	-4.29007	Low	2
chr22	36	uterus	4.90403	High	7
chr22	37	uterus	7.21701	High	7
chr22	38	uterus	15.4885	High	9
chr22	39	uterus	12.7503	High	8
chr22	40	uterus	12.865	High	8
chr22	41	uterus	12.3108	High	8
chr22	42	uterus	8.63342	High	8
chr22	43	uterus	10.3164	High	8
chr22	44	uterus	3.29254	High	6
chr22	45	uterus	2.074	High	6
chr22	46	uterus	2.78545	High	6
chr22	47	uterus	0.895984	High	5
chr22	48	uterus	-3.46877	Low	2
chr22	49	uterus	-10.1737	Low	0
chr22	50	uterus	-3.58974	Low	2
chr22	51	uterus	-2.72578	Low	3
chr22	52	uterus	1.87935	High	6
chr3	1	uterus	-5.56117	Low	1
chr3	2	uterus	-5.57289	Low	1
chr3	3	uterus	-6.32119	Low	1
chr3	4	uterus	0.103697	High	5
chr3	5	uterus	2.75965	High	6
chr3	6	uterus	2.01675	High	6
chr3	7	uterus	-4.24206	Low	2
chr3	8	uterus	-5.34406	Low	1
chr3	9	uterus	4.77253	High	7
chr3	10	uterus	8.81218	High	8
chr3	11	uterus	15.7203	High	9
chr3	12	uterus	11.1366	High	8
chr3	13	uterus	10.1591	High	8
chr3	14	uterus	7.32277	High	7
chr3	15	uterus	9.23577	High	8
chr3	16	uterus	10.7609	High	8
chr3	17	uterus	5.57027	High	7
chr3	18	uterus	-1.47054	Low	4
chr3	19	uterus	-5.56875	Low	1
chr3	20	uterus	-3.45359	Low	2
chr3	21	uterus	-3.71067	Low	2
chr3	22	uterus	-5.36748	Low	1
chr3	23	uterus	-2.85462	Low	3
chr3	24	uterus	1.36262	High	5
chr3	25	uterus	4.49384	High	7
chr3	26	uterus	0.542859	High	5
chr3	27	uterus	-2.44187	Low	3
chr3	28	uterus	-4.838	Low	2
chr3	29	uterus	-2.1884	Low	3
chr3	30	uterus	2.30971	High	6
chr3	31	uterus	3.16661	High	6
chr3	32	uterus	3.89465	High	7
chr3	33	uterus	0.919269	High	5
chr3	34	uterus	-0.812762	Low	4
chr3	35	uterus	-4.24804	Low	2
chr3	36	uterus	-6.21245	Low	1
chr3	37	uterus	-0.489724	Low	4
chr3	38	uterus	3.41431	High	6
chr3	39	uterus	6.3508	High	7
chr3	40	uterus	3.10066	High	6
chr3	41	uterus	1.11073	High	5
chr3	42	uterus	3.89577	High	7
chr3	43	uterus	5.64005	High	7
chr3	44	uterus	7.48858	High	8
chr3	45	uterus	9.11125	High	8
chr3	46	uterus	9.21329	High	8
chr3	47	uterus	11.5696	High	8
chr3	48	uterus	13.3328	High	8
chr3	49	uterus	22.6354	High	9
chr3	50	uterus	26.4203	High	9
chr3	51	uterus	19.4341	High	9
chr3	52	uterus	16.2993	High	9
chr3	53	uterus	11.1582	High	8
chr3	54	uterus	8.5307	High	8
chr3	55	uterus	-0.152654	Low	4
chr3	56	uterus	-0.726963	Low	4
chr3	57	uterus	7.26659	High	7
chr3	58	uterus	11.4467	High	8
chr3	59	uterus	8.1746	High	8
chr3	60	uterus	-0.324949	Low	4
chr3	61	uterus	-5.04206	Low	2
chr3	62	uterus	-5.07367	Low	2
chr3	63	uterus	-3.22075	Low	3
chr3	64	uterus	3.05513	High	6
chr3	65	uterus	3.0543	High	6
chr3	66	uterus	4.77334	High	7
chr3	67	uterus	-2.29508	Low	3
chr3	68	uterus	-3.10945	Low	3
chr3	69	uterus	0.0730293	High	5
chr3	70	uterus	0.0259469	High	5
chr3	71	uterus	4.89229	High	7
chr3	72	uterus	2.84662	High	6
chr3	73	uterus	10.6912	High	8
chr3	74	uterus	5.79598	High	7
chr3	75	uterus	2.13295	High	6
chr3	76	uterus	-3.93959	Low	2
chr3	77	uterus	-4.81007	Low	2
chr3	78	uterus	-5.78944	Low	1
chr3	79	uterus	-6.78764	Low	1
chr3	80	uterus	-5.95778	Low	1
chr3	81	uterus	-5.19837	Low	2
chr3	82	uterus	-5.51347	Low	1
chr3	83	uterus	-5.51347	Low	1
chr3	84	uterus	-2.71946	Low	3
chr3	85	uterus	-3.1711	Low	3
chr3	86	uterus	-6.97907	Low	1
chr3	87	uterus	-5.33719	Low	1
chr3	88	uterus	-4.17274	Low	2
chr3	89	uterus	-4.20867	Low	2
chr3	90	uterus	-5.85055	Low	1
chr3	91	uterus	-4.78125	Low	2
chr3	93	uterus	-5.02726	Low	2
chr3	94	uterus	-4.99032	Low	2
chr3	95	uterus	-4.97887	Low	2
chr3	96	uterus	-3.54012	Low	2
chr3	97	uterus	-4.82149	Low	2
chr3	98	uterus	-4.39982	Low	2
chr3	99	uterus	1.41499	High	5
chr3	100	uterus	3.34139	High	6
chr3	101	uterus	8.90821	High	8
chr3	102	uterus	2.96455	High	6
chr3	103	uterus	-0.134614	Low	4
chr3	104	uterus	-0.686665	Low	4
chr3	105	uterus	-5.42914	Low	1
chr3	106	uterus	-4.59021	Low	2
chr3	107	uterus	-2.40312	Low	3
chr3	108	uterus	-3.87511	Low	2
chr3	109	uterus	-4.69373	Low	2
chr3	110	uterus	-6.64102	Low	1
chr3	111	uterus	-4.2183	Low	2
chr3	112	uterus	4.72307	High	7
chr3	113	uterus	7.60302	High	8
chr3	114	uterus	8.98037	High	8
chr3	115	uterus	1.40364	High	5
chr3	116	uterus	-1.6936	Low	3
chr3	117	uterus	-5.74569	Low	1
chr3	118	uterus	-5.33492	Low	1
chr3	119	uterus	-2.12118	Low	3
chr3	120	uterus	1.32415	High	5
chr3	121	uterus	1.73472	High	6
chr3	122	uterus	1.6182	High	6
chr3	123	uterus	6.73717	High	7
chr3	124	uterus	12.1618	High	8
chr3	125	uterus	12.0774	High	8
chr3	126	uterus	6.60435	High	7
chr3	127	uterus	5.8645	High	7
chr3	128	uterus	10.0158	High	8
chr3	129	uterus	13.8839	High	8
chr3	130	uterus	10.4264	High	8
chr3	131	uterus	2.95667	High	6
chr3	132	uterus	-1.51536	Low	4
chr3	133	uterus	0.110173	High	5
chr3	134	uterus	2.777	High	6
chr3	135	uterus	2.51088	High	6
chr3	136	uterus	1.49594	High	6
chr3	137	uterus	-1.00707	Low	4
chr3	138	uterus	0.492904	High	5
chr3	139	uterus	0.433513	High	5
chr3	140	uterus	1.29963	High	5
chr3	141	uterus	4.39862	High	7
chr3	142	uterus	4.42814	High	7
chr3	143	uterus	3.47067	High	6
chr3	144	uterus	-3.51512	Low	2
chr3	145	uterus	-3.28468	Low	3
chr3	146	uterus	-2.94842	Low	3
chr3	147	uterus	-2.72729	Low	3
chr3	148	uterus	-2.26856	Low	3
chr3	149	uterus	2.79568	High	6
chr3	150	uterus	6.92718	High	7
chr3	151	uterus	7.15156	High	7
chr3	152	uterus	7.241	High	7
chr3	153	uterus	3.41468	High	6
chr3	154	uterus	0.252094	High	5
chr3	155	uterus	-4.37282	Low	2
chr3	156	uterus	1.32956	High	5
chr3	157	uterus	1.63064	High	6
chr3	158	uterus	1.99715	High	6
chr3	159	uterus	-1.7267	Low	3
chr3	160	uterus	-0.0884011	Low	4
chr3	161	uterus	-2.27166	Low	3
chr3	162	uterus	-4.41153	Low	2
chr3	163	uterus	-6.79929	Low	1
chr3	164	uterus	-6.66512	Low	1
chr3	165	uterus	-5.34592	Low	1
chr3	166	uterus	-5.34592	Low	1
chr3	167	uterus	-5.22823	Low	2
chr3	168	uterus	-5.34079	Low	1
chr3	169	uterus	-1.58408	Low	3
chr3	170	uterus	-0.323461	Low	4
chr3	171	uterus	6.14588	High	7
chr3	172	uterus	5.61454	High	7
chr3	173	uterus	3.19235	High	6
chr3	174	uterus	-2.97013	Low	3
chr3	175	uterus	-5.46333	Low	1
chr3	176	uterus	-4.64891	Low	2
chr3	177	uterus	-1.46697	Low	4
chr3	178	uterus	0.793881	High	5
chr3	179	uterus	2.21552	High	6
chr3	180	uterus	-0.518614	Low	4
chr3	181	uterus	-3.24794	Low	3
chr3	182	uterus	-3.80926	Low	2
chr3	183	uterus	0.408166	High	5
chr3	184	uterus	7.28752	High	7
chr3	185	uterus	9.07449	High	8
chr3	186	uterus	7.29944	High	7
chr3	187	uterus	6.11085	High	7
chr3	188	uterus	8.93317	High	8
chr3	189	uterus	6.98016	High	7
chr3	190	uterus	3.33538	High	6
chr3	191	uterus	-2.50487	Low	3
chr3	192	uterus	-2.86588	Low	3
chr3	193	uterus	-2.08311	Low	3
chr3	194	uterus	3.26951	High	6
chr3	195	uterus	5.43058	High	7
chr3	196	uterus	7.73084	High	8
chr3	197	uterus	6.11612	High	7
chr3	198	uterus	7.54298	High	8
chr4	1	uterus	25.3446	High	9
chr4	2	uterus	25.198	High	9
chr4	3	uterus	22.0294	High	9
chr4	4	uterus	13.8718	High	8
chr4	5	uterus	5.06429	High	7
chr4	6	uterus	8.89125	High	8
chr4	7	uterus	13.0183	High	8
chr4	8	uterus	17.2984	High	9
chr4	9	uterus	9.60415	High	8
chr4	10	uterus	3.96039	High	7
chr4	11	uterus	-1.30823	Low	4
chr4	12	uterus	-3.1293	Low	3
chr4	13	uterus	-4.05756	Low	2
chr4	14	uterus	-4.67038	Low	2
chr4	15	uterus	0.625904	High	5
chr4	16	uterus	6.65489	High	7
chr4	17	uterus	10.7874	High	8
chr4	18	uterus	6.38265	High	7
chr4	19	uterus	-1.25621	Low	4
chr4	20	uterus	-3.09165	Low	3
chr4	21	uterus	-2.59002	Low	3
chr4	22	uterus	-2.14941	Low	3
chr4	23	uterus	-4.33379	Low	2
chr4	24	uterus	-2.44713	Low	3
chr4	25	uterus	1.69918	High	6
chr4	26	uterus	7.6572	High	8
chr4	27	uterus	4.87368	High	7
chr4	28	uterus	-0.0154558	Low	4
chr4	29	uterus	-5.40676	Low	1
chr4	30	uterus	-5.14598	Low	2
chr4	31	uterus	-5.13404	Low	2
chr4	32	uterus	-5.19923	Low	2
chr4	33	uterus	-1.02903	Low	4
chr4	34	uterus	0.21356	High	5
chr4	35	uterus	-0.969016	Low	4
chr4	36	uterus	-5.43406	Low	1
chr4	37	uterus	-0.845983	Low	4
chr4	38	uterus	8.17156	High	8
chr4	39	uterus	13.3539	High	8
chr4	40	uterus	10.134	High	8
chr4	41	uterus	5.91991	High	7
chr4	42	uterus	1.09962	High	5
chr4	43	uterus	-1.01299	Low	4
chr4	44	uterus	-4.58317	Low	2
chr4	45	uterus	-5.32538	Low	1
chr4	46	uterus	-5.23433	Low	2
chr4	47	uterus	-3.77158	Low	2
chr4	48	uterus	0.949728	High	5
chr4	49	uterus	0.858685	High	5
chr4	50	uterus	-1.90479	Low	3
chr4	52	uterus	-4.04143	Low	2
chr4	53	uterus	-0.754438	Low	4
chr4	54	uterus	4.53813	High	7
chr4	55	uterus	6.61353	High	7
chr4	56	uterus	6.9065	High	7
chr4	57	uterus	8.38742	High	8
chr4	58	uterus	5.24542	High	7
chr4	59	uterus	0.415491	High	5
chr4	60	uterus	-4.36352	Low	2
chr4	61	uterus	-2.21226	Low	3
chr4	62	uterus	-4.41652	Low	2
chr4	63	uterus	-4.41652	Low	2
chr4	64	uterus	-5.45842	Low	1
chr4	65	uterus	-4.47517	Low	2
chr4	66	uterus	-6.24431	Low	1
chr4	67	uterus	-2.72848	Low	3
chr4	68	uterus	-5.55867	Low	1
chr4	69	uterus	-4.49505	Low	2
chr4	70	uterus	-4.47542	Low	2
chr4	71	uterus	-1.66502	Low	3
chr4	72	uterus	-2.60792	Low	3
chr4	73	uterus	-0.155457	Low	4
chr4	74	uterus	-1.79901	Low	3
chr4	75	uterus	-0.895623	Low	4
chr4	76	uterus	0.398585	High	5
chr4	77	uterus	4.87954	High	7
chr4	78	uterus	6.72947	High	7
chr4	79	uterus	4.58751	High	7
chr4	80	uterus	1.26321	High	5
chr4	81	uterus	-0.393558	Low	4
chr4	82	uterus	-0.9721	Low	4
chr4	83	uterus	2.23978	High	6
chr4	84	uterus	4.28411	High	7
chr4	85	uterus	4.97104	High	7
chr4	86	uterus	0.0475021	High	5
chr4	87	uterus	5.50559	High	7
chr4	88	uterus	12.7206	High	8
chr4	89	uterus	19.3868	High	9
chr4	90	uterus	12.7308	High	8
chr4	91	uterus	4.12622	High	7
chr4	92	uterus	-4.10328	Low	2
chr4	93	uterus	-5.58968	Low	1
chr4	94	uterus	-0.36023	Low	4
chr4	95	uterus	0.887724	High	5
chr4	96	uterus	1.86702	High	6
chr4	97	uterus	1.79835	High	6
chr4	98	uterus	-5.68875	Low	1
chr4	99	uterus	-0.765551	Low	4
chr4	100	uterus	6.34697	High	7
chr4	101	uterus	7.3198	High	7
chr4	102	uterus	3.34656	High	6
chr4	103	uterus	1.55626	High	6
chr4	104	uterus	1.15195	High	5
chr4	105	uterus	0.111002	High	5
chr4	106	uterus	-2.03629	Low	3
chr4	107	uterus	-1.78792	Low	3
chr4	108	uterus	0.947288	High	5
chr4	109	uterus	-0.618399	Low	4
chr4	110	uterus	1.51448	High	6
chr4	111	uterus	-0.177229	Low	4
chr4	112	uterus	-1.02536	Low	4
chr4	113	uterus	0.531802	High	5
chr4	114	uterus	2.0577	High	6
chr4	115	uterus	1.48588	High	5
chr4	116	uterus	-2.89213	Low	3
chr4	117	uterus	-3.12608	Low	3
chr4	118	uterus	-3.03515	Low	3
chr4	119	uterus	3.03097	High	6
chr4	120	uterus	7.34511	High	8
chr4	121	uterus	7.95706	High	8
chr4	122	uterus	1.64655	High	6
chr4	123	uterus	1.43845	High	5
chr4	124	uterus	4.47964	High	7
chr4	125	uterus	2.30953	High	6
chr4	126	uterus	-0.695578	Low	4
chr4	127	uterus	-4.65014	Low	2
chr4	128	uterus	-3.29795	Low	3
chr4	129	uterus	0.0909546	High	5
chr4	130	uterus	1.11413	High	5
chr4	131	uterus	-1.19973	Low	4
chr4	132	uterus	-4.94506	Low	2
chr4	134	uterus	-0.707289	Low	4
chr4	135	uterus	-5.38636	Low	1
chr4	136	uterus	-5.31186	Low	1
chr4	137	uterus	-5.54894	Low	1
chr4	138	uterus	-2.54124	Low	3
chr4	139	uterus	-1.59745	Low	3
chr4	140	uterus	9.44169	High	8
chr4	141	uterus	13.7882	High	8
chr4	142	uterus	14.9005	High	9
chr4	143	uterus	4.50836	High	7
chr4	144	uterus	2.65781	High	6
chr4	145	uterus	0.907432	High	5
chr4	146	uterus	5.51951	High	7
chr4	147	uterus	1.62276	High	6
chr4	148	uterus	6.52495	High	7
chr4	149	uterus	1.31285	High	5
chr4	150	uterus	-0.254518	Low	4
chr4	151	uterus	-4.3618	Low	2
chr4	152	uterus	-0.768537	Low	4
chr4	153	uterus	1.1758	High	5
chr4	154	uterus	4.00185	High	7
chr4	155	uterus	1.68206	High	6
chr4	156	uterus	3.33844	High	6
chr4	157	uterus	4.09756	High	7
chr4	158	uterus	5.29574	High	7
chr4	159	uterus	6.30563	High	7
chr4	160	uterus	3.02104	High	6
chr4	161	uterus	-0.21523	Low	4
chr4	162	uterus	-5.21018	Low	2
chr4	163	uterus	-2.12324	Low	3
chr4	164	uterus	-5.0918	Low	2
chr4	165	uterus	-4.72284	Low	2
chr4	166	uterus	-2.53159	Low	3
chr4	167	uterus	-4.08705	Low	2
chr4	168	uterus	-4.3429	Low	2
chr4	169	uterus	4.63065	High	7
chr4	170	uterus	9.19254	High	8
chr4	171	uterus	9.48104	High	8
chr4	172	uterus	-1.74922	Low	3
chr4	173	uterus	-4.76455	Low	2
chr4	174	uterus	0.940438	High	5
chr4	175	uterus	5.02934	High	7
chr4	176	uterus	5.06002	High	7
chr4	177	uterus	0.217328	High	5
chr4	178	uterus	-3.07541	Low	3
chr4	179	uterus	-3.90816	Low	2
chr4	180	uterus	-4.58691	Low	2
chr4	181	uterus	-0.794878	Low	4
chr4	182	uterus	-0.794878	Low	4
chr4	183	uterus	-3.05509	Low	3
chr4	184	uterus	-0.643583	Low	4
chr4	185	uterus	5.79863	High	7
chr4	186	uterus	11.5311	High	8
chr4	187	uterus	10.1945	High	8
chr4	188	uterus	3.78901	High	7
chr4	189	uterus	-3.49046	Low	2
chr4	190	uterus	-4.95553	Low	2
chr4	191	uterus	-4.99229	Low	2
chr4	192	uterus	-4.8266	Low	2
chr5	1	uterus	5.43632	High	7
chr5	2	uterus	1.56815	High	6
chr5	3	uterus	-2.87934	Low	3
chr5	4	uterus	-5.49308	Low	1
chr5	5	uterus	-5.02519	Low	2
chr5	6	uterus	-2.39017	Low	3
chr5	7	uterus	-1.34826	Low	4
chr5	8	uterus	-3.01916	Low	3
chr5	9	uterus	-4.63312	Low	2
chr5	10	uterus	0.126117	High	5
chr5	11	uterus	-0.271122	Low	4
chr5	12	uterus	-1.35857	Low	4
chr5	13	uterus	0.515473	High	5
chr5	14	uterus	-0.397855	Low	4
chr5	15	uterus	2.49166	High	6
chr5	16	uterus	3.94947	High	7
chr5	17	uterus	-2.35564	Low	3
chr5	18	uterus	-4.108	Low	2
chr5	19	uterus	-5.5658	Low	1
chr5	20	uterus	-3.60359	Low	2
chr5	21	uterus	-3.52881	Low	2
chr5	22	uterus	-3.52881	Low	2
chr5	23	uterus	-3.46807	Low	2
chr5	24	uterus	-2.34215	Low	3
chr5	25	uterus	-2.34215	Low	3
chr5	26	uterus	0.0745317	High	5
chr5	31	uterus	-4.82906	Low	2
chr5	32	uterus	0.894169	High	5
chr5	33	uterus	2.8218	High	6
chr5	34	uterus	6.82289	High	7
chr5	35	uterus	4.61343	High	7
chr5	36	uterus	6.27299	High	7
chr5	37	uterus	1.38728	High	5
chr5	38	uterus	1.29497	High	5
chr5	39	uterus	1.00876	High	5
chr5	40	uterus	2.13105	High	6
chr5	41	uterus	0.554295	High	5
chr5	42	uterus	-0.854649	Low	4
chr5	43	uterus	2.38873	High	6
chr5	44	uterus	1.35227	High	5
chr5	45	uterus	-0.480383	Low	4
chr5	46	uterus	-5.20023	Low	2
chr5	47	uterus	0.513593	High	5
chr5	49	uterus	-4.76851	Low	2
chr5	50	uterus	-5.36598	Low	1
chr5	51	uterus	-5.13815	Low	2
chr5	52	uterus	-1.57051	Low	3
chr5	53	uterus	0.978711	High	5
chr5	54	uterus	6.02573	High	7
chr5	55	uterus	4.39421	High	7
chr5	56	uterus	4.50335	High	7
chr5	57	uterus	0.239328	High	5
chr5	58	uterus	-0.550252	Low	4
chr5	59	uterus	-2.14075	Low	3
chr5	60	uterus	-0.684167	Low	4
chr5	61	uterus	-1.95182	Low	3
chr5	62	uterus	-3.39607	Low	2
chr5	63	uterus	-3.86481	Low	2
chr5	64	uterus	-3.38317	Low	2
chr5	65	uterus	-0.316765	Low	4
chr5	66	uterus	5.21151	High	7
chr5	67	uterus	10.1911	High	8
chr5	68	uterus	11.7074	High	8
chr5	69	uterus	5.66214	High	7
chr5	70	uterus	-2.07127	Low	3
chr5	71	uterus	-0.00491472	Low	4
chr5	72	uterus	3.71318	High	7
chr5	73	uterus	6.02904	High	7
chr5	74	uterus	2.77995	High	6
chr5	75	uterus	-0.157473	Low	4
chr5	76	uterus	1.43054	High	5
chr5	77	uterus	3.96021	High	7
chr5	78	uterus	8.21871	High	8
chr5	79	uterus	8.70964	High	8
chr5	80	uterus	4.96121	High	7
chr5	81	uterus	4.38398	High	7
chr5	82	uterus	0.388575	High	5
chr5	83	uterus	-1.31316	Low	4
chr5	84	uterus	-5.77051	Low	1
chr5	85	uterus	-5.16742	Low	2
chr5	86	uterus	-4.8173	Low	2
chr5	87	uterus	-4.49849	Low	2
chr5	88	uterus	-2.53757	Low	3
chr5	89	uterus	-0.890968	Low	4
chr5	90	uterus	0.639084	High	5
chr5	91	uterus	-1.60602	Low	3
chr5	92	uterus	-0.58177	Low	4
chr5	93	uterus	-2.4487	Low	3
chr5	94	uterus	-0.807943	Low	4
chr5	95	uterus	-1.76168	Low	3
chr5	96	uterus	0.753715	High	5
chr5	97	uterus	-0.971841	Low	4
chr5	98	uterus	-1.8496	Low	3
chr5	99	uterus	-3.81195	Low	2
chr5	100	uterus	-3.52972	Low	2
chr5	101	uterus	-6.53024	Low	1
chr5	102	uterus	-4.90281	Low	2
chr5	103	uterus	-5.18504	Low	2
chr5	104	uterus	-4.31384	Low	2
chr5	106	uterus	-4.84244	Low	2
chr5	107	uterus	-6.11811	Low	1
chr5	108	uterus	-2.84039	Low	3
chr5	109	uterus	-1.95103	Low	3
chr5	110	uterus	-1.54754	Low	3
chr5	111	uterus	-3.28288	Low	3
chr5	112	uterus	1.28974	High	5
chr5	113	uterus	0.386352	High	5
chr5	114	uterus	2.26893	High	6
chr5	115	uterus	-1.08246	Low	4
chr5	116	uterus	-1.51294	Low	4
chr5	117	uterus	-4.9247	Low	2
chr5	118	uterus	-4.33864	Low	2
chr5	119	uterus	-2.52673	Low	3
chr5	120	uterus	-2.53994	Low	3
chr5	121	uterus	-2.97241	Low	3
chr5	122	uterus	-1.62819	Low	3
chr5	123	uterus	0.0262549	High	5
chr5	124	uterus	1.51718	High	6
chr5	125	uterus	4.69817	High	7
chr5	126	uterus	5.50263	High	7
chr5	127	uterus	2.90643	High	6
chr5	128	uterus	-0.421874	Low	4
chr5	129	uterus	-2.49724	Low	3
chr5	130	uterus	-1.5999	Low	3
chr5	131	uterus	4.05544	High	7
chr5	132	uterus	7.41188	High	8
chr5	133	uterus	13.8688	High	8
chr5	134	uterus	9.35962	High	8
chr5	135	uterus	8.11143	High	8
chr5	136	uterus	0.461862	High	5
chr5	137	uterus	4.82135	High	7
chr5	138	uterus	12.6612	High	8
chr5	139	uterus	23.5236	High	9
chr5	140	uterus	23.2518	High	9
chr5	141	uterus	19.8283	High	9
chr5	142	uterus	13.7861	High	8
chr5	143	uterus	6.30544	High	7
chr5	144	uterus	-0.542881	Low	4
chr5	145	uterus	-4.48591	Low	2
chr5	146	uterus	-0.982928	Low	4
chr5	147	uterus	-0.0934564	Low	4
chr5	148	uterus	7.52527	High	8
chr5	149	uterus	12.2295	High	8
chr5	150	uterus	22.2389	High	9
chr5	151	uterus	16.5795	High	9
chr5	152	uterus	7.53034	High	8
chr5	153	uterus	-1.44299	Low	4
chr5	154	uterus	-1.72281	Low	3
chr5	155	uterus	-0.893993	Low	4
chr5	156	uterus	-0.295452	Low	4
chr5	157	uterus	1.28934	High	5
chr5	158	uterus	6.72188	High	7
chr5	159	uterus	10.5334	High	8
chr5	160	uterus	5.43088	High	7
chr5	161	uterus	-0.933904	Low	4
chr5	162	uterus	-5.2834	Low	1
chr5	163	uterus	-5.3687	Low	1
chr5	164	uterus	-5.33727	Low	1
chr5	165	uterus	-2.26571	Low	3
chr5	166	uterus	-2.2337	Low	3
chr5	167	uterus	-6.52865	Low	1
chr5	168	uterus	-3.8781	Low	2
chr5	169	uterus	-1.4505	Low	4
chr5	170	uterus	0.222575	High	5
chr5	171	uterus	3.65963	High	6
chr5	172	uterus	12.9998	High	8
chr5	173	uterus	13.4961	High	8
chr5	174	uterus	8.47991	High	8
chr5	175	uterus	0.0646498	High	5
chr5	176	uterus	7.25995	High	7
chr5	177	uterus	9.06705	High	8
chr5	178	uterus	11.6451	High	8
chr5	179	uterus	11.4332	High	8
chr5	180	uterus	15.0844	High	9
chr5	181	uterus	17.3306	High	9
chr6	1	uterus	-2.59039	Low	3
chr6	2	uterus	-0.54242	Low	4
chr6	3	uterus	4.13918	High	7
chr6	4	uterus	6.95453	High	7
chr6	5	uterus	5.67086	High	7
chr6	6	uterus	1.81982	High	6
chr6	7	uterus	1.49436	High	5
chr6	8	uterus	0.049653	High	5
chr6	9	uterus	-2.17395	Low	3
chr6	10	uterus	-4.15945	Low	2
chr6	11	uterus	-0.68551	Low	4
chr6	12	uterus	0.473462	High	5
chr6	13	uterus	2.33261	High	6
chr6	14	uterus	-0.519999	Low	4
chr6	15	uterus	0.508694	High	5
chr6	16	uterus	4.22422	High	7
chr6	17	uterus	7.78757	High	8
chr6	18	uterus	7.59152	High	8
chr6	19	uterus	1.89906	High	6
chr6	20	uterus	-0.395396	Low	4
chr6	21	uterus	1.07349	High	5
chr6	22	uterus	1.93453	High	6
chr6	23	uterus	-0.471742	Low	4
chr6	24	uterus	-0.360746	Low	4
chr6	25	uterus	1.07625	High	5
chr6	26	uterus	12.0153	High	8
chr6	27	uterus	14.4493	High	9
chr6	28	uterus	17.9997	High	9
chr6	29	uterus	10.1844	High	8
chr6	30	uterus	15.0032	High	9
chr6	31	uterus	20.1791	High	9
chr6	32	uterus	24.724	High	9
chr6	33	uterus	24.6153	High	9
chr6	34	uterus	17.5071	High	9
chr6	35	uterus	16.2534	High	9
chr6	36	uterus	13.2997	High	8
chr6	37	uterus	12.8986	High	8
chr6	38	uterus	7.60167	High	8
chr6	39	uterus	1.94744	High	6
chr6	40	uterus	-2.70546	Low	3
chr6	41	uterus	1.84257	High	6
chr6	42	uterus	8.38991	High	8
chr6	43	uterus	17.1841	High	9
chr6	44	uterus	16.7555	High	9
chr6	45	uterus	9.28718	High	8
chr6	46	uterus	1.92289	High	6
chr6	47	uterus	-1.9811	Low	3
chr6	48	uterus	-3.05299	Low	3
chr6	49	uterus	-4.6521	Low	2
chr6	50	uterus	-6.11369	Low	1
chr6	51	uterus	-5.34535	Low	1
chr6	52	uterus	-2.1011	Low	3
chr6	53	uterus	0.0688007	High	5
chr6	54	uterus	0.081176	High	5
chr6	55	uterus	-4.39304	Low	2
chr6	56	uterus	0.000730884	High	5
chr6	57	uterus	2.54496	High	6
chr6	58	uterus	2.7108	High	6
chr6	59	uterus	-3.8829	Low	2
chr6	60	uterus	-4.16226	Low	2
chr6	62	uterus	-0.530726	Low	4
chr6	63	uterus	-0.530726	Low	4
chr6	64	uterus	-4.91459	Low	2
chr6	65	uterus	-4.95344	Low	2
chr6	66	uterus	-4.89509	Low	2
chr6	67	uterus	-1.21888	Low	4
chr6	68	uterus	-2.14469	Low	3
chr6	69	uterus	-5.29024	Low	1
chr6	70	uterus	-4.98484	Low	2
chr6	71	uterus	-4.50297	Low	2
chr6	72	uterus	-4.08076	Low	2
chr6	73	uterus	-4.17454	Low	2
chr6	74	uterus	-1.31326	Low	4
chr6	75	uterus	0.736142	High	5
chr6	76	uterus	2.34778	High	6
chr6	77	uterus	-1.96149	Low	3
chr6	78	uterus	-3.21271	Low	3
chr6	79	uterus	-4.18272	Low	2
chr6	80	uterus	-2.53154	Low	3
chr6	81	uterus	-2.46088	Low	3
chr6	82	uterus	-2.77438	Low	3
chr6	83	uterus	-3.41369	Low	2
chr6	84	uterus	-2.66986	Low	3
chr6	85	uterus	-4.28935	Low	2
chr6	86	uterus	-2.70392	Low	3
chr6	87	uterus	-2.30448	Low	3
chr6	88	uterus	-0.329513	Low	4
chr6	89	uterus	-1.14713	Low	4
chr6	90	uterus	1.09657	High	5
chr6	91	uterus	0.24926	High	5
chr6	92	uterus	-1.41328	Low	4
chr6	93	uterus	-4.89968	Low	2
chr6	94	uterus	-4.83251	Low	2
chr6	95	uterus	-4.95056	Low	2
chr6	96	uterus	-5.61167	Low	1
chr6	97	uterus	-4.68835	Low	2
chr6	98	uterus	-4.71771	Low	2
chr6	99	uterus	-2.99811	Low	3
chr6	100	uterus	-3.52439	Low	2
chr6	101	uterus	-3.20428	Low	3
chr6	102	uterus	-5.76087	Low	1
chr6	103	uterus	-4.05236	Low	2
chr6	105	uterus	-5.19418	Low	2
chr6	106	uterus	-2.55094	Low	3
chr6	107	uterus	-0.724123	Low	4
chr6	108	uterus	4.34893	High	7
chr6	109	uterus	6.08548	High	7
chr6	110	uterus	7.35066	High	8
chr6	111	uterus	8.04769	High	8
chr6	112	uterus	9.78613	High	8
chr6	113	uterus	7.3487	High	8
chr6	114	uterus	1.07189	High	5
chr6	115	uterus	-5.04635	Low	2
chr6	116	uterus	-2.04129	Low	3
chr6	117	uterus	-1.50615	Low	4
chr6	118	uterus	0.449126	High	5
chr6	119	uterus	-1.31635	Low	4
chr6	120	uterus	-2.80447	Low	3
chr6	121	uterus	-3.19776	Low	3
chr6	122	uterus	-3.62331	Low	2
chr6	123	uterus	-2.83035	Low	3
chr6	124	uterus	-4.34915	Low	2
chr6	125	uterus	-4.76841	Low	2
chr6	126	uterus	-0.147438	Low	4
chr6	127	uterus	1.95704	High	6
chr6	128	uterus	1.64185	High	6
chr6	129	uterus	-1.2805	Low	4
chr6	130	uterus	-1.764	Low	3
chr6	131	uterus	-0.305538	Low	4
chr6	132	uterus	2.47602	High	6
chr6	133	uterus	1.17248	High	5
chr6	134	uterus	2.15674	High	6
chr6	135	uterus	-0.660279	Low	4
chr6	136	uterus	2.30339	High	6
chr6	137	uterus	1.8875	High	6
chr6	138	uterus	2.31757	High	6
chr6	139	uterus	2.57279	High	6
chr6	140	uterus	2.87688	High	6
chr6	141	uterus	1.38547	High	5
chr6	142	uterus	-2.63235	Low	3
chr6	143	uterus	-2.72736	Low	3
chr6	144	uterus	1.63516	High	6
chr6	145	uterus	1.4222	High	5
chr6	146	uterus	0.00283676	High	5
chr6	147	uterus	-3.53569	Low	2
chr6	148	uterus	-1.26197	Low	4
chr6	149	uterus	0.987171	High	5
chr6	150	uterus	2.75315	High	6
chr6	151	uterus	6.07754	High	7
chr6	152	uterus	9.28724	High	8
chr6	153	uterus	7.18991	High	7
chr6	154	uterus	3.90009	High	7
chr6	155	uterus	-0.617498	Low	4
chr6	156	uterus	-1.15259	Low	4
chr6	157	uterus	4.43885	High	7
chr6	158	uterus	9.794	High	8
chr6	159	uterus	12.1179	High	8
chr6	160	uterus	10.1717	High	8
chr6	161	uterus	5.10676	High	7
chr6	162	uterus	2.36209	High	6
chr6	163	uterus	-1.60928	Low	3
chr6	164	uterus	-4.08758	Low	2
chr6	165	uterus	-3.98151	Low	2
chr6	166	uterus	-3.15875	Low	3
chr6	167	uterus	-1.4121	Low	4
chr6	168	uterus	3.21959	High	6
chr6	169	uterus	5.46799	High	7
chr6	170	uterus	7.13032	High	7
chr6	171	uterus	6.86293	High	7
chr7	1	uterus	14.2914	High	8
chr7	2	uterus	15.9125	High	9
chr7	3	uterus	8.33393	High	8
chr7	4	uterus	6.65218	High	7
chr7	5	uterus	7.01819	High	7
chr7	6	uterus	14.0993	High	8
chr7	7	uterus	11.8561	High	8
chr7	8	uterus	3.30564	High	6
chr7	9	uterus	-4.63158	Low	2
chr7	10	uterus	-6.20951	Low	1
chr7	11	uterus	-5.90572	Low	1
chr7	12	uterus	-4.10775	Low	2
chr7	13	uterus	-4.64391	Low	2
chr7	14	uterus	-4.79564	Low	2
chr7	15	uterus	-3.77649	Low	2
chr7	16	uterus	-3.50729	Low	2
chr7	17	uterus	-2.44857	Low	3
chr7	18	uterus	-0.657398	Low	4
chr7	19	uterus	-0.403344	Low	4
chr7	20	uterus	0.802444	High	5
chr7	21	uterus	-1.88386	Low	3
chr7	22	uterus	-0.00826238	Low	4
chr7	23	uterus	0.874051	High	5
chr7	24	uterus	1.13623	High	5
chr7	25	uterus	6.06932	High	7
chr7	26	uterus	4.61911	High	7
chr7	27	uterus	11.329	High	8
chr7	28	uterus	8.3106	High	8
chr7	29	uterus	8.34777	High	8
chr7	30	uterus	8.28355	High	8
chr7	31	uterus	3.32256	High	6
chr7	32	uterus	4.82592	High	7
chr7	33	uterus	0.666938	High	5
chr7	34	uterus	0.324124	High	5
chr7	35	uterus	-0.562091	Low	4
chr7	36	uterus	-1.86258	Low	3
chr7	37	uterus	0.694559	High	5
chr7	38	uterus	-0.507316	Low	4
chr7	39	uterus	-0.682471	Low	4
chr7	40	uterus	-1.78316	Low	3
chr7	41	uterus	-1.31515	Low	4
chr7	42	uterus	3.68681	High	7
chr7	43	uterus	5.47605	High	7
chr7	44	uterus	12.7846	High	8
chr7	45	uterus	8.32491	High	8
chr7	46	uterus	8.52237	High	8
chr7	47	uterus	9.52055	High	8
chr7	48	uterus	7.97679	High	8
chr7	49	uterus	4.48627	High	7
chr7	50	uterus	-3.17604	Low	3
chr7	51	uterus	-4.30877	Low	2
chr7	52	uterus	-4.52078	Low	2
chr7	53	uterus	-2.49641	Low	3
chr7	54	uterus	-5.63557	Low	1
chr7	55	uterus	-1.16942	Low	4
chr7	56	uterus	1.70212	High	6
chr7	57	uterus	0.89775	High	5
chr7	58	uterus	-4.93071	Low	2
chr7	59	uterus	0.297883	High	5
chr7	61	uterus	-5.1978	Low	2
chr7	62	uterus	-5.1978	Low	2
chr7	63	uterus	-6.4515	Low	1
chr7	64	uterus	-1.71613	Low	3
chr7	65	uterus	1.51985	High	6
chr7	66	uterus	5.15161	High	7
chr7	67	uterus	1.77048	High	6
chr7	68	uterus	-2.26586	Low	3
chr7	69	uterus	-5.54657	Low	1
chr7	70	uterus	-3.7975	Low	2
chr7	71	uterus	-4.23215	Low	2
chr7	72	uterus	-2.19941	Low	3
chr7	73	uterus	4.65921	High	7
chr7	74	uterus	6.25473	High	7
chr7	75	uterus	10.3562	High	8
chr7	76	uterus	3.95677	High	7
chr7	77	uterus	5.60369	High	7
chr7	78	uterus	-2.04697	Low	3
chr7	79	uterus	-2.87996	Low	3
chr7	80	uterus	-3.4793	Low	2
chr7	81	uterus	-2.98775	Low	3
chr7	82	uterus	-4.05926	Low	2
chr7	83	uterus	-5.76968	Low	1
chr7	84	uterus	-7.25401	Low	1
chr7	85	uterus	-4.86094	Low	2
chr7	86	uterus	-6.02501	Low	1
chr7	87	uterus	-3.99338	Low	2
chr7	88	uterus	-3.87656	Low	2
chr7	89	uterus	-4.11731	Low	2
chr7	90	uterus	-4.47241	Low	2
chr7	91	uterus	-2.50514	Low	3
chr7	92	uterus	-0.508403	Low	4
chr7	93	uterus	0.764916	High	5
chr7	94	uterus	1.56579	High	6
chr7	95	uterus	1.8807	High	6
chr7	96	uterus	-0.0830604	Low	4
chr7	97	uterus	-0.567096	Low	4
chr7	98	uterus	-0.912328	Low	4
chr7	99	uterus	8.62746	High	8
chr7	100	uterus	21.6869	High	9
chr7	101	uterus	25.8999	High	9
chr7	102	uterus	20.185	High	9
chr7	103	uterus	5.19115	High	7
chr7	104	uterus	1.65508	High	6
chr7	105	uterus	2.45861	High	6
chr7	106	uterus	5.90953	High	7
chr7	107	uterus	8.08769	High	8
chr7	108	uterus	3.35815	High	6
chr7	109	uterus	-0.536152	Low	4
chr7	110	uterus	-6.46579	Low	1
chr7	111	uterus	-5.40751	Low	1
chr7	112	uterus	-2.64771	Low	3
chr7	113	uterus	-2.53238	Low	3
