## Supplementary Table for "Whole-genome mapping of APOBEC mutagenesis in metastatic urothelial carcinoma identifies driver hotspot mutations and a novel mutational signature" (part 2 of 3)

### Sheet: S7.DNAaccess_tissues (continued)
chr	bin	tissueSample	ChIPSeq_signal	DNA_Accessibility	DNA_Accessibility_bins
chr7	114	uterus	-0.893892	Low	4
chr7	115	uterus	-1.3708	Low	4
chr7	116	uterus	3.9193	High	7
chr7	117	uterus	2.48866	High	6
chr7	118	uterus	0.18258	High	5
chr7	119	uterus	-4.61112	Low	2
chr7	120	uterus	-3.40862	Low	2
chr7	121	uterus	-0.967462	Low	4
chr7	122	uterus	-1.22067	Low	4
chr7	123	uterus	-1.80162	Low	3
chr7	124	uterus	-2.79935	Low	3
chr7	125	uterus	-3.52727	Low	2
chr7	126	uterus	-5.80538	Low	1
chr7	127	uterus	-2.94693	Low	3
chr7	128	uterus	3.02264	High	6
chr7	129	uterus	7.76722	High	8
chr7	130	uterus	13.2676	High	8
chr7	131	uterus	10.9342	High	8
chr7	132	uterus	8.16902	High	8
chr7	133	uterus	-1.59701	Low	3
chr7	134	uterus	6.04152	High	7
chr7	135	uterus	7.28645	High	7
chr7	136	uterus	6.951	High	7
chr7	137	uterus	0.407764	High	5
chr7	138	uterus	-0.559103	Low	4
chr7	139	uterus	4.00766	High	7
chr7	140	uterus	5.06658	High	7
chr7	141	uterus	3.53148	High	6
chr7	142	uterus	0.336625	High	5
chr7	143	uterus	-1.98285	Low	3
chr7	144	uterus	-2.48001	Low	3
chr7	145	uterus	-3.82548	Low	2
chr7	146	uterus	-7.27835	Low	1
chr7	147	uterus	-7.47206	Low	1
chr7	148	uterus	-1.70874	Low	3
chr7	149	uterus	1.4665	High	5
chr7	150	uterus	12.0464	High	8
chr7	151	uterus	13.2291	High	8
chr7	152	uterus	13.1823	High	8
chr7	153	uterus	5.38447	High	7
chr7	154	uterus	-0.626572	Low	4
chr7	155	uterus	-1.16157	Low	4
chr7	156	uterus	-2.22041	Low	3
chr7	157	uterus	-1.69512	Low	3
chr7	158	uterus	0.765533	High	5
chr7	159	uterus	-1.11934	Low	4
chr7	160	uterus	-0.0847701	Low	4
chr8	1	uterus	-0.0548346	Low	4
chr8	2	uterus	-1.56846	Low	3
chr8	3	uterus	-3.5923	Low	2
chr8	4	uterus	-6.19745	Low	1
chr8	5	uterus	0.280591	High	5
chr8	6	uterus	-4.58639	Low	2
chr8	7	uterus	-4.39409	Low	2
chr8	8	uterus	-1.8504	Low	3
chr8	9	uterus	-1.20111	Low	4
chr8	10	uterus	0.319514	High	5
chr8	11	uterus	1.624	High	6
chr8	12	uterus	2.64469	High	6
chr8	13	uterus	3.79602	High	7
chr8	14	uterus	-0.898657	Low	4
chr8	15	uterus	-3.74019	Low	2
chr8	16	uterus	-5.36797	Low	1
chr8	17	uterus	2.37618	High	6
chr8	18	uterus	4.61735	High	7
chr8	19	uterus	6.16873	High	7
chr8	20	uterus	-0.0965744	Low	4
chr8	21	uterus	0.919609	High	5
chr8	22	uterus	9.31934	High	8
chr8	23	uterus	13.2839	High	8
chr8	24	uterus	10.8576	High	8
chr8	25	uterus	1.60929	High	6
chr8	26	uterus	0.899204	High	5
chr8	27	uterus	5.97673	High	7
chr8	28	uterus	9.42786	High	8
chr8	29	uterus	8.51385	High	8
chr8	30	uterus	17.243	High	9
chr8	31	uterus	12.4204	High	8
chr8	32	uterus	8.66763	High	8
chr8	33	uterus	-3.76089	Low	2
chr8	34	uterus	-4.35155	Low	2
chr8	35	uterus	-4.32906	Low	2
chr8	36	uterus	-6.45083	Low	1
chr8	37	uterus	1.94215	High	6
chr8	38	uterus	16.3214	High	9
chr8	39	uterus	16.1753	High	9
chr8	40	uterus	8.2986	High	8
chr8	41	uterus	-0.809459	Low	4
chr8	42	uterus	7.86804	High	8
chr8	43	uterus	7.44893	High	8
chr8	44	uterus	2.08874	High	6
chr8	45	uterus	-3.70233	Low	2
chr8	47	uterus	0.279503	High	5
chr8	48	uterus	-1.89392	Low	3
chr8	49	uterus	5.10602	High	7
chr8	50	uterus	5.08427	High	7
chr8	51	uterus	-0.0326418	Low	4
chr8	52	uterus	-5.53262	Low	1
chr8	53	uterus	-4.83009	Low	2
chr8	54	uterus	-3.23074	Low	3
chr8	55	uterus	-3.6049	Low	2
chr8	56	uterus	-2.63299	Low	3
chr8	57	uterus	-2.6638	Low	3
chr8	58	uterus	-1.94538	Low	3
chr8	59	uterus	-1.69656	Low	3
chr8	60	uterus	-3.08947	Low	3
chr8	61	uterus	-2.6371	Low	3
chr8	62	uterus	-3.54553	Low	2
chr8	63	uterus	-3.1129	Low	3
chr8	64	uterus	-4.35568	Low	2
chr8	65	uterus	-4.57722	Low	2
chr8	66	uterus	-3.41121	Low	2
chr8	67	uterus	3.77372	High	7
chr8	68	uterus	3.99667	High	7
chr8	69	uterus	3.14973	High	6
chr8	70	uterus	-3.69947	Low	2
chr8	71	uterus	-1.68707	Low	3
chr8	72	uterus	-2.12153	Low	3
chr8	73	uterus	-3.09004	Low	3
chr8	74	uterus	-2.34631	Low	3
chr8	75	uterus	-1.11393	Low	4
chr8	76	uterus	-1.38837	Low	4
chr8	77	uterus	-3.68713	Low	2
chr8	78	uterus	-5.41239	Low	1
chr8	79	uterus	-4.80013	Low	2
chr8	80	uterus	-4.90561	Low	2
chr8	81	uterus	0.425626	High	5
chr8	82	uterus	1.61567	High	6
chr8	83	uterus	0.247526	High	5
chr8	84	uterus	-4.21564	Low	2
chr8	85	uterus	-4.47857	Low	2
chr8	86	uterus	-5.09469	Low	2
chr8	87	uterus	-3.49439	Low	2
chr8	88	uterus	-2.78872	Low	3
chr8	89	uterus	-4.12369	Low	2
chr8	90	uterus	-4.17832	Low	2
chr8	91	uterus	-1.92436	Low	3
chr8	92	uterus	-0.987351	Low	4
chr8	93	uterus	0.593079	High	5
chr8	94	uterus	1.31711	High	5
chr8	95	uterus	6.26863	High	7
chr8	96	uterus	4.08126	High	7
chr8	97	uterus	6.07543	High	7
chr8	98	uterus	4.57724	High	7
chr8	99	uterus	9.89035	High	8
chr8	100	uterus	11.0481	High	8
chr8	101	uterus	13.1703	High	8
chr8	102	uterus	9.6229	High	8
chr8	103	uterus	10.0261	High	8
chr8	104	uterus	5.3813	High	7
chr8	105	uterus	4.08472	High	7
chr8	106	uterus	2.11666	High	6
chr8	107	uterus	1.67437	High	6
chr8	108	uterus	0.778464	High	5
chr8	109	uterus	-2.38181	Low	3
chr8	110	uterus	-2.90093	Low	3
chr8	111	uterus	-4.28092	Low	2
chr8	112	uterus	-3.71891	Low	2
chr8	114	uterus	0.286964	High	5
chr8	115	uterus	-0.825409	Low	4
chr8	116	uterus	-5.32689	Low	1
chr8	117	uterus	-1.79051	Low	3
chr8	118	uterus	-0.0752588	Low	4
chr8	119	uterus	-0.133218	Low	4
chr8	120	uterus	0.280921	High	5
chr8	121	uterus	3.70511	High	7
chr8	122	uterus	2.88617	High	6
chr8	123	uterus	1.39713	High	5
chr8	124	uterus	5.48903	High	7
chr8	125	uterus	8.56704	High	8
chr8	126	uterus	9.73593	High	8
chr8	127	uterus	1.43911	High	5
chr8	128	uterus	-0.0663189	Low	4
chr8	129	uterus	-2.72268	Low	3
chr8	130	uterus	-2.3018	Low	3
chr8	131	uterus	-1.3896	Low	4
chr8	132	uterus	-0.941301	Low	4
chr8	133	uterus	-0.32689	Low	4
chr8	134	uterus	3.6703	High	6
chr8	135	uterus	4.04032	High	7
chr8	136	uterus	2.56944	High	6
chr8	137	uterus	-4.65369	Low	2
chr8	138	uterus	-5.30443	Low	1
chr8	139	uterus	0.282849	High	5
chr8	140	uterus	-4.19943	Low	2
chr8	141	uterus	-0.574906	Low	4
chr8	142	uterus	5.33867	High	7
chr8	143	uterus	8.03726	High	8
chr8	144	uterus	12.0604	High	8
chr8	145	uterus	19.3107	High	9
chr8	146	uterus	21.285	High	9
chr8	147	uterus	20.3916	High	9
chr9	1	uterus	-0.643533	Low	4
chr9	2	uterus	0.671306	High	5
chr9	3	uterus	-1.84179	Low	3
chr9	4	uterus	1.01925	High	5
chr9	5	uterus	-0.534281	Low	4
chr9	6	uterus	0.949933	High	5
chr9	7	uterus	-1.49522	Low	4
chr9	8	uterus	-2.9975	Low	3
chr9	9	uterus	-5.77419	Low	1
chr9	10	uterus	-6.36821	Low	1
chr9	11	uterus	-0.570301	Low	4
chr9	12	uterus	-5.90933	Low	1
chr9	13	uterus	-4.3441	Low	2
chr9	14	uterus	-0.328904	Low	4
chr9	15	uterus	1.81867	High	6
chr9	16	uterus	7.50476	High	8
chr9	17	uterus	4.3928	High	7
chr9	18	uterus	7.21132	High	7
chr9	19	uterus	3.05694	High	6
chr9	20	uterus	4.33951	High	7
chr9	21	uterus	0.0735269	High	5
chr9	22	uterus	-2.44872	Low	3
chr9	23	uterus	-4.45907	Low	2
chr9	24	uterus	-4.4665	Low	2
chr9	25	uterus	-6.15682	Low	1
chr9	26	uterus	-5.12783	Low	2
chr9	27	uterus	-1.97553	Low	3
chr9	28	uterus	-2.19325	Low	3
chr9	29	uterus	-2.65669	Low	3
chr9	30	uterus	-4.90684	Low	2
chr9	31	uterus	-4.99979	Low	2
chr9	32	uterus	-4.69895	Low	2
chr9	33	uterus	0.14889	High	5
chr9	34	uterus	5.47168	High	7
chr9	35	uterus	12.6846	High	8
chr9	36	uterus	10.4264	High	8
chr9	37	uterus	9.03268	High	8
chr9	38	uterus	2.42118	High	6
chr9	39	uterus	-1.07053	Low	4
chr9	40	uterus	-4.95816	Low	2
chr9	41	uterus	-4.18136	Low	2
chr9	42	uterus	-4.11003	Low	2
chr9	43	uterus	-4.16818	Low	2
chr9	44	uterus	-3.05732	Low	3
chr9	45	uterus	-4.01827	Low	2
chr9	46	uterus	-2.7067	Low	3
chr9	47	uterus	-2.71296	Low	3
chr9	66	uterus	-0.552813	Low	4
chr9	67	uterus	-1.80805	Low	3
chr9	68	uterus	-2.95859	Low	3
chr9	69	uterus	-2.92849	Low	3
chr9	70	uterus	-3.65124	Low	2
chr9	71	uterus	-2.57449	Low	3
chr9	72	uterus	1.0388	High	5
chr9	73	uterus	3.4735	High	6
chr9	74	uterus	1.54455	High	6
chr9	75	uterus	0.021382	High	5
chr9	76	uterus	-2.96001	Low	3
chr9	77	uterus	-2.77521	Low	3
chr9	78	uterus	-4.28879	Low	2
chr9	79	uterus	-2.25611	Low	3
chr9	80	uterus	0.925228	High	5
chr9	81	uterus	0.400641	High	5
chr9	82	uterus	-0.853366	Low	4
chr9	83	uterus	-4.62211	Low	2
chr9	84	uterus	-3.25077	Low	3
chr9	85	uterus	-3.43645	Low	2
chr9	86	uterus	-2.19781	Low	3
chr9	87	uterus	-3.58438	Low	2
chr9	88	uterus	-2.13202	Low	3
chr9	89	uterus	2.26139	High	6
chr9	90	uterus	3.77155	High	7
chr9	91	uterus	6.2353	High	7
chr9	92	uterus	1.74626	High	6
chr9	93	uterus	2.22433	High	6
chr9	94	uterus	2.49888	High	6
chr9	95	uterus	7.47091	High	8
chr9	96	uterus	9.17514	High	8
chr9	97	uterus	11.3556	High	8
chr9	98	uterus	6.06106	High	7
chr9	99	uterus	5.20172	High	7
chr9	100	uterus	2.6657	High	6
chr9	101	uterus	4.06532	High	7
chr9	102	uterus	2.54454	High	6
chr9	103	uterus	-0.77245	Low	4
chr9	104	uterus	-2.96811	Low	3
chr9	105	uterus	-4.39031	Low	2
chr9	106	uterus	-5.06621	Low	2
chr9	107	uterus	-3.66271	Low	2
chr9	108	uterus	-2.48998	Low	3
chr9	109	uterus	-1.17397	Low	4
chr9	110	uterus	-0.439286	Low	4
chr9	111	uterus	0.954903	High	5
chr9	112	uterus	1.91028	High	6
chr9	113	uterus	0.581198	High	5
chr9	114	uterus	0.56405	High	5
chr9	115	uterus	1.36909	High	5
chr9	116	uterus	4.31851	High	7
chr9	117	uterus	6.28648	High	7
chr9	118	uterus	4.67762	High	7
chr9	119	uterus	1.43671	High	5
chr9	120	uterus	-2.761	Low	3
chr9	121	uterus	-4.58586	Low	2
chr9	122	uterus	-4.76725	Low	2
chr9	123	uterus	-2.62101	Low	3
chr9	124	uterus	6.10861	High	7
chr9	125	uterus	9.29675	High	8
chr9	126	uterus	6.48253	High	7
chr9	127	uterus	1.71042	High	6
chr9	128	uterus	1.53731	High	6
chr9	129	uterus	5.1427	High	7
chr9	130	uterus	14.4905	High	9
chr9	131	uterus	22.6074	High	9
chr9	132	uterus	29.9525	High	9
chr9	133	uterus	21.7059	High	9
chr9	134	uterus	15.0286	High	9
chr9	135	uterus	6.16397	High	7
chr9	136	uterus	6.76034	High	7
chr9	137	uterus	8.70807	High	8
chr9	138	uterus	7.59828	High	8
chr9	139	uterus	11.0402	High	8
chr9	140	uterus	11.0523	High	8
chr9	141	uterus	9.01087	High	8
chr9	142	uterus	3.08851	High	6
chrX	1	uterus	4.50509	High	7
chrX	2	uterus	7.4238	High	8
chrX	3	uterus	7.16749	High	7
chrX	4	uterus	2.13309	High	6
chrX	5	uterus	-2.81259	Low	3
chrX	6	uterus	-4.12319	Low	2
chrX	7	uterus	-3.35692	Low	2
chrX	8	uterus	-3.11561	Low	3
chrX	9	uterus	0.533132	High	5
chrX	10	uterus	2.69935	High	6
chrX	11	uterus	6.85363	High	7
chrX	12	uterus	3.20323	High	6
chrX	13	uterus	8.61792	High	8
chrX	14	uterus	4.69439	High	7
chrX	15	uterus	7.63339	High	8
chrX	16	uterus	3.83339	High	7
chrX	17	uterus	8.15297	High	8
chrX	18	uterus	6.01604	High	7
chrX	19	uterus	3.3887	High	6
chrX	20	uterus	-0.0598996	Low	4
chrX	21	uterus	-0.72193	Low	4
chrX	22	uterus	-0.436715	Low	4
chrX	23	uterus	3.18045	High	6
chrX	24	uterus	7.88295	High	8
chrX	25	uterus	6.25006	High	7
chrX	26	uterus	1.39344	High	5
chrX	27	uterus	-0.349117	Low	4
chrX	28	uterus	-0.684013	Low	4
chrX	29	uterus	-0.684013	Low	4
chrX	30	uterus	-2.47791	Low	3
chrX	31	uterus	-2.21061	Low	3
chrX	32	uterus	-2.21061	Low	3
chrX	33	uterus	-3.13126	Low	3
chrX	34	uterus	-2.77747	Low	3
chrX	35	uterus	-2.71311	Low	3
chrX	36	uterus	-3.57502	Low	2
chrX	37	uterus	-4.64186	Low	2
chrX	38	uterus	-2.19107	Low	3
chrX	39	uterus	3.33271	High	6
chrX	40	uterus	9.00682	High	8
chrX	41	uterus	9.45298	High	8
chrX	42	uterus	3.9292	High	7
chrX	43	uterus	1.09258	High	5
chrX	44	uterus	3.63574	High	6
chrX	45	uterus	7.02554	High	7
chrX	46	uterus	6.98098	High	7
chrX	47	uterus	9.42246	High	8
chrX	48	uterus	16.8835	High	9
chrX	49	uterus	19.1313	High	9
chrX	50	uterus	11.37	High	8
chrX	51	uterus	1.94448	High	6
chrX	52	uterus	-1.00476	Low	4
chrX	53	uterus	4.40799	High	7
chrX	54	uterus	7.1536	High	7
chrX	55	uterus	7.93292	High	8
chrX	56	uterus	2.96793	High	6
chrX	57	uterus	2.16206	High	6
chrX	58	uterus	-0.215361	Low	4
chrX	59	uterus	-2.32159	Low	3
chrX	62	uterus	-3.28136	Low	3
chrX	63	uterus	-2.42115	Low	3
chrX	64	uterus	1.02748	High	5
chrX	65	uterus	0.792591	High	5
chrX	66	uterus	1.04612	High	5
chrX	67	uterus	-1.11629	Low	4
chrX	68	uterus	0.430032	High	5
chrX	69	uterus	2.19012	High	6
chrX	70	uterus	5.81569	High	7
chrX	71	uterus	6.27021	High	7
chrX	72	uterus	5.69724	High	7
chrX	73	uterus	2.20577	High	6
chrX	74	uterus	-1.23923	Low	4
chrX	75	uterus	0.447953	High	5
chrX	76	uterus	-2.15084	Low	3
chrX	77	uterus	-0.491482	Low	4
chrX	78	uterus	-0.323539	Low	4
chrX	79	uterus	-0.349774	Low	4
chrX	80	uterus	-2.35617	Low	3
chrX	81	uterus	-2.66132	Low	3
chrX	82	uterus	-2.70217	Low	3
chrX	83	uterus	-3.41416	Low	2
chrX	84	uterus	-2.92559	Low	3
chrX	85	uterus	-4.12238	Low	2
chrX	86	uterus	-4.63412	Low	2
chrX	87	uterus	-3.63261	Low	2
chrX	88	uterus	-3.68138	Low	2
chrX	89	uterus	-3.00426	Low	3
chrX	90	uterus	-3.99272	Low	2
chrX	91	uterus	-3.99272	Low	2
chrX	92	uterus	-3.74786	Low	2
chrX	93	uterus	-4.08209	Low	2
chrX	94	uterus	-4.08209	Low	2
chrX	95	uterus	-3.8314	Low	2
chrX	96	uterus	-3.69572	Low	2
chrX	97	uterus	-3.69572	Low	2
chrX	98	uterus	-3.11311	Low	3
chrX	99	uterus	-2.39035	Low	3
chrX	100	uterus	1.69675	High	6
chrX	101	uterus	4.83191	High	7
chrX	102	uterus	10.3525	High	8
chrX	103	uterus	7.50686	High	8
chrX	104	uterus	4.3717	High	7
chrX	105	uterus	-1.03317	Low	4
chrX	106	uterus	-0.952542	Low	4
chrX	107	uterus	2.9597	High	6
chrX	108	uterus	3.09973	High	6
chrX	109	uterus	0.937268	High	5
chrX	110	uterus	-1.14132	Low	4
chrX	111	uterus	-1.90988	Low	3
chrX	112	uterus	-3.30883	Low	2
chrX	113	uterus	-3.78278	Low	2
chrX	114	uterus	0.0882088	High	5
chrX	115	uterus	0.232262	High	5
chrX	116	uterus	0.232262	High	5
chrX	117	uterus	-0.46767	Low	4
chrX	118	uterus	4.45413	High	7
chrX	119	uterus	9.07302	High	8
chrX	120	uterus	4.47815	High	7
chrX	121	uterus	0.291956	High	5
chrX	122	uterus	-2.65519	Low	3
chrX	123	uterus	-1.29898	Low	4
chrX	124	uterus	-0.858611	Low	4
chrX	125	uterus	-2.39783	Low	3
chrX	126	uterus	-3.68503	Low	2
chrX	127	uterus	-2.96414	Low	3
chrX	128	uterus	-2.69262	Low	3
chrX	129	uterus	2.12087	High	6
chrX	130	uterus	5.6129	High	7
chrX	131	uterus	7.88594	High	8
chrX	132	uterus	4.85856	High	7
chrX	133	uterus	3.41916	High	6
chrX	134	uterus	2.035	High	6
chrX	135	uterus	12.2026	High	8
chrX	136	uterus	9.30008	High	8
chrX	137	uterus	5.93031	High	7
chrX	138	uterus	-3.18818	Low	3
chrX	139	uterus	-2.78298	Low	3
chrX	140	uterus	-2.92978	Low	3
chrX	141	uterus	-3.22877	Low	3
chrX	142	uterus	-1.69434	Low	3
chrX	143	uterus	-0.695383	Low	4
chrX	144	uterus	-0.585369	Low	4
chrX	145	uterus	-0.640467	Low	4
chrX	146	uterus	-3.60172	Low	2
chrX	147	uterus	-4.40258	Low	2
chrX	148	uterus	-2.3846	Low	3
chrX	149	uterus	-1.06993	Low	4
chrX	150	uterus	-0.284592	Low	4
chrX	151	uterus	-0.151238	Low	4
chrX	152	uterus	1.03605	High	5
chrX	153	uterus	14.6633	High	9
chrX	154	uterus	16.9541	High	9
chrX	155	uterus	12.7844	High	8
chrX	156	uterus	0.928651	High	5
chr10	1	prostate gland	3.54924	High	6
chr10	2	prostate gland	-0.804905	Low	4
chr10	3	prostate gland	-0.444767	Low	4
chr10	4	prostate gland	-1.8222	Low	3
chr10	5	prostate gland	4.69788	High	7
chr10	6	prostate gland	3.53378	High	6
chr10	7	prostate gland	5.48653	High	7
chr10	8	prostate gland	-0.0445116	Low	4
chr10	9	prostate gland	-4.97952	Low	2
chr10	10	prostate gland	-7.25327	Low	1
chr10	11	prostate gland	-5.55237	Low	1
chr10	12	prostate gland	-0.437898	Low	4
chr10	13	prostate gland	5.45403	High	7
chr10	14	prostate gland	6.00271	High	7
chr10	15	prostate gland	4.9528	High	7
chr10	16	prostate gland	-0.263811	Low	4
chr10	17	prostate gland	-0.389351	Low	4
chr10	18	prostate gland	-1.85647	Low	3
chr10	19	prostate gland	-2.83759	Low	3
chr10	20	prostate gland	-5.18472	Low	2
chr10	21	prostate gland	-5.46456	Low	1
chr10	22	prostate gland	-0.0327479	Low	4
chr10	23	prostate gland	1.49483	High	5
chr10	24	prostate gland	2.4579	High	6
chr10	25	prostate gland	-1.15555	Low	4
chr10	26	prostate gland	-2.81566	Low	3
chr10	27	prostate gland	-2.75755	Low	3
chr10	28	prostate gland	-1.10885	Low	4
chr10	29	prostate gland	1.02306	High	5
chr10	30	prostate gland	0.897936	High	5
chr10	31	prostate gland	-0.0140813	Low	4
chr10	32	prostate gland	2.15992	High	6
chr10	33	prostate gland	0.389898	High	5
chr10	34	prostate gland	-1.31942	Low	4
chr10	35	prostate gland	-0.191658	Low	4
chr10	36	prostate gland	-2.6144	Low	3
chr10	37	prostate gland	-3.49365	Low	2
chr10	38	prostate gland	-5.49565	Low	1
chr10	39	prostate gland	-5.54325	Low	1
chr10	40	prostate gland	-5.54325	Low	1
chr10	42	prostate gland	-4.71462	Low	2
chr10	43	prostate gland	-2.17708	Low	3
chr10	44	prostate gland	0.0783239	High	5
chr10	45	prostate gland	2.75349	High	6
chr10	46	prostate gland	-2.18745	Low	3
chr10	47	prostate gland	-1.58184	Low	3
chr10	48	prostate gland	-4.06897	Low	2
chr10	49	prostate gland	-4.46267	Low	2
chr10	50	prostate gland	-4.51503	Low	2
chr10	51	prostate gland	-2.21599	Low	3
chr10	52	prostate gland	-0.939363	Low	4
chr10	53	prostate gland	-1.98825	Low	3
chr10	54	prostate gland	-4.7153	Low	2
chr10	55	prostate gland	-7.63	Low	1
chr10	56	prostate gland	-4.28239	Low	2
chr10	57	prostate gland	-1.57065	Low	3
chr10	58	prostate gland	-8.21759	Low	1
chr10	59	prostate gland	-8.21759	Low	1
chr10	60	prostate gland	-5.06099	Low	2
chr10	61	prostate gland	-1.54382	Low	3
chr10	62	prostate gland	0.309395	High	5
chr10	63	prostate gland	3.18786	High	6
chr10	64	prostate gland	2.03703	High	6
chr10	65	prostate gland	3.86822	High	7
chr10	66	prostate gland	-2.12621	Low	3
chr10	67	prostate gland	-4.68472	Low	2
chr10	68	prostate gland	-6.79066	Low	1
chr10	69	prostate gland	-6.21554	Low	1
chr10	70	prostate gland	1.61508	High	6
chr10	71	prostate gland	11.3592	High	8
chr10	72	prostate gland	13.3713	High	8
chr10	73	prostate gland	12.335	High	8
chr10	74	prostate gland	10.2688	High	8
chr10	75	prostate gland	20.2909	High	9
chr10	76	prostate gland	17.2349	High	9
chr10	77	prostate gland	13.195	High	8
chr10	78	prostate gland	0.973034	High	5
chr10	79	prostate gland	5.22257	High	7
chr10	80	prostate gland	9.58508	High	8
chr10	81	prostate gland	17.0109	High	9
chr10	82	prostate gland	11.0573	High	8
chr10	83	prostate gland	3.10416	High	6
chr10	84	prostate gland	-5.28911	Low	1
chr10	85	prostate gland	-6.26101	Low	1
chr10	86	prostate gland	-6.16731	Low	1
chr10	87	prostate gland	-5.90498	Low	1
chr10	88	prostate gland	-1.56796	Low	3
chr10	89	prostate gland	-0.219405	Low	4
chr10	90	prostate gland	2.38484	High	6
chr10	91	prostate gland	0.655701	High	5
chr10	92	prostate gland	0.377954	High	5
chr10	93	prostate gland	2.03185	High	6
chr10	94	prostate gland	2.12873	High	6
chr10	95	prostate gland	3.79332	High	7
chr10	96	prostate gland	0.461863	High	5
chr10	97	prostate gland	4.05833	High	7
chr10	98	prostate gland	4.07119	High	7
chr10	99	prostate gland	11.6556	High	8
chr10	100	prostate gland	7.04002	High	7
chr10	101	prostate gland	9.04506	High	8
chr10	102	prostate gland	9.87404	High	8
chr10	103	prostate gland	17.5686	High	9
chr10	104	prostate gland	26.9163	High	9
chr10	105	prostate gland	25.9344	High	9
chr10	106	prostate gland	19.2799	High	9
chr10	107	prostate gland	3.78012	High	7
chr10	108	prostate gland	-5.81773	Low	1
chr10	109	prostate gland	-5.80808	Low	1
chr10	110	prostate gland	-8.28543	Low	1
chr10	111	prostate gland	-5.78797	Low	1
chr10	112	prostate gland	0.689802	High	5
chr10	113	prostate gland	0.948986	High	5
chr10	114	prostate gland	0.391372	High	5
chr10	115	prostate gland	-0.687202	Low	4
chr10	116	prostate gland	3.4532	High	6
chr10	117	prostate gland	0.547102	High	5
chr10	118	prostate gland	-2.83823	Low	3
chr10	119	prostate gland	-4.53133	Low	2
chr10	120	prostate gland	0.701185	High	5
chr10	121	prostate gland	4.92086	High	7
chr10	122	prostate gland	4.59393	High	7
chr10	123	prostate gland	6.21255	High	7
chr10	124	prostate gland	4.87908	High	7
chr10	125	prostate gland	4.61357	High	7
chr10	126	prostate gland	8.97172	High	8
chr10	127	prostate gland	6.6003	High	7
chr10	128	prostate gland	6.84448	High	7
chr10	129	prostate gland	-3.96591	Low	2
chr10	130	prostate gland	-4.73772	Low	2
chr10	131	prostate gland	-4.03679	Low	2
chr10	132	prostate gland	-3.99761	Low	2
chr10	133	prostate gland	-3.64939	Low	2
chr10	134	prostate gland	3.15128	High	6
chr10	135	prostate gland	8.83627	High	8
chr10	136	prostate gland	13.2988	High	8
chr1	1	prostate gland	19.1822	High	9
chr1	2	prostate gland	19.7467	High	9
chr1	3	prostate gland	20.8432	High	9
chr1	4	prostate gland	6.66634	High	7
chr1	5	prostate gland	-2.29314	Low	3
chr1	6	prostate gland	0.935787	High	5
chr1	7	prostate gland	2.06996	High	6
chr1	8	prostate gland	11.3449	High	8
chr1	9	prostate gland	10.7916	High	8
chr1	10	prostate gland	20.9366	High	9
chr1	11	prostate gland	19.371	High	9
chr1	12	prostate gland	18.1453	High	9
chr1	13	prostate gland	6.9421	High	7
chr1	14	prostate gland	0.498239	High	5
chr1	15	prostate gland	-0.690559	Low	4
chr1	16	prostate gland	8.2491	High	8
chr1	17	prostate gland	11.1887	High	8
chr1	18	prostate gland	6.73431	High	7
chr1	19	prostate gland	10.1951	High	8
chr1	20	prostate gland	9.72578	High	8
chr1	21	prostate gland	15.2593	High	9
chr1	22	prostate gland	8.16917	High	8
chr1	23	prostate gland	9.46348	High	8
chr1	24	prostate gland	11.9972	High	8
chr1	25	prostate gland	11.707	High	8
chr1	26	prostate gland	14.1668	High	8
chr1	27	prostate gland	19.2851	High	9
chr1	28	prostate gland	21.4299	High	9
chr1	29	prostate gland	16.4546	High	9
chr1	30	prostate gland	2.77543	High	6
chr1	31	prostate gland	-0.414394	Low	4
chr1	32	prostate gland	6.41832	High	7
chr1	33	prostate gland	15.2348	High	9
chr1	34	prostate gland	11.0408	High	8
chr1	35	prostate gland	4.58671	High	7
chr1	36	prostate gland	7.33159	High	7
chr1	37	prostate gland	9.56417	High	8
chr1	38	prostate gland	11.2706	High	8
chr1	39	prostate gland	5.41296	High	7
chr1	40	prostate gland	9.68712	High	8
chr1	41	prostate gland	9.975	High	8
chr1	42	prostate gland	7.65598	High	8
chr1	43	prostate gland	9.23575	High	8
chr1	44	prostate gland	10.6325	High	8
chr1	45	prostate gland	13.7033	High	8
chr1	46	prostate gland	11.6491	High	8
chr1	47	prostate gland	8.75473	High	8
chr1	48	prostate gland	3.46638	High	6
chr1	49	prostate gland	-2.42182	Low	3
chr1	50	prostate gland	-5.44652	Low	1
chr1	51	prostate gland	-4.10671	Low	2
chr1	52	prostate gland	-0.852342	Low	4
chr1	53	prostate gland	3.73469	High	7
chr1	54	prostate gland	7.75473	High	8
chr1	55	prostate gland	6.73973	High	7
chr1	56	prostate gland	2.97337	High	6
chr1	57	prostate gland	-2.44372	Low	3
chr1	58	prostate gland	-4.96055	Low	2
chr1	59	prostate gland	-1.03418	Low	4
chr1	60	prostate gland	-0.855423	Low	4
chr1	61	prostate gland	1.62441	High	6
chr1	62	prostate gland	-1.31145	Low	4
chr1	63	prostate gland	-1.28621	Low	4
chr1	64	prostate gland	-3.06011	Low	3
chr1	65	prostate gland	-1.6736	Low	3
chr1	66	prostate gland	-2.18145	Low	3
chr1	67	prostate gland	-2.44457	Low	3
chr1	68	prostate gland	-3.40555	Low	2
chr1	69	prostate gland	-4.21527	Low	2
chr1	70	prostate gland	-4.12951	Low	2
chr1	71	prostate gland	-5.84345	Low	1
chr1	72	prostate gland	-4.77915	Low	2
chr1	73	prostate gland	-6.31778	Low	1
chr1	74	prostate gland	-4.72945	Low	2
chr1	75	prostate gland	-6.6695	Low	1
chr1	76	prostate gland	-6.69311	Low	1
chr1	77	prostate gland	-6.30229	Low	1
chr1	78	prostate gland	-4.17671	Low	2
chr1	79	prostate gland	-4.98997	Low	2
chr1	80	prostate gland	-5.54996	Low	1
chr1	81	prostate gland	-5.99284	Low	1
chr1	82	prostate gland	-6.29489	Low	1
chr1	83	prostate gland	-6.28042	Low	1
chr1	84	prostate gland	-3.81551	Low	2
chr1	85	prostate gland	-0.32268	Low	4
chr1	86	prostate gland	1.27164	High	5
chr1	87	prostate gland	0.398242	High	5
chr1	88	prostate gland	-3.69783	Low	2
chr1	89	prostate gland	-3.50644	Low	2
chr1	90	prostate gland	-3.6691	Low	2
chr1	91	prostate gland	-2.5579	Low	3
chr1	92	prostate gland	-2.70086	Low	3
chr1	93	prostate gland	-1.11993	Low	4
chr1	94	prostate gland	1.77504	High	6
chr1	95	prostate gland	3.89123	High	7
chr1	96	prostate gland	1.7983	High	6
chr1	97	prostate gland	-1.975	Low	3
chr1	98	prostate gland	-6.33214	Low	1
chr1	99	prostate gland	-6.03713	Low	1
chr1	100	prostate gland	-3.78552	Low	2
chr1	101	prostate gland	-3.27254	Low	3
chr1	102	prostate gland	-3.63844	Low	2
chr1	103	prostate gland	-6.28143	Low	1
chr1	104	prostate gland	-6.83279	Low	1
chr1	105	prostate gland	-6.83279	Low	1
chr1	106	prostate gland	-6.89084	Low	1
chr1	107	prostate gland	-4.708	Low	2
chr1	108	prostate gland	-5.69944	Low	1
chr1	109	prostate gland	0.696239	High	5
chr1	110	prostate gland	6.95065	High	7
chr1	111	prostate gland	7.96453	High	8
chr1	112	prostate gland	3.66154	High	6
chr1	113	prostate gland	1.35282	High	5
chr1	114	prostate gland	1.22819	High	5
chr1	115	prostate gland	0.815922	High	5
chr1	116	prostate gland	0.0862267	High	5
chr1	117	prostate gland	0.736507	High	5
chr1	118	prostate gland	-0.29833	Low	4
chr1	119	prostate gland	-3.44032	Low	2
chr1	120	prostate gland	-3.32368	Low	2
chr1	121	prostate gland	-4.69242	Low	2
chr1	122	prostate gland	-5.24344	Low	2
chr1	123	prostate gland	-4.2321	Low	2
chr1	142	prostate gland	-0.828608	Low	4
chr1	143	prostate gland	-5.87923	Low	1
chr1	144	prostate gland	-5.87634	Low	1
chr1	145	prostate gland	-0.465274	Low	4
chr1	146	prostate gland	0.844886	High	5
chr1	147	prostate gland	1.45566	High	5
chr1	148	prostate gland	-4.12525	Low	2
chr1	149	prostate gland	-2.80211	Low	3
chr1	150	prostate gland	4.47738	High	7
chr1	151	prostate gland	14.3981	High	8
chr1	152	prostate gland	12.7595	High	8
chr1	153	prostate gland	11.6797	High	8
chr1	154	prostate gland	10.7429	High	8
chr1	155	prostate gland	22.2371	High	9
chr1	156	prostate gland	27.3899	High	9
chr1	157	prostate gland	18.9523	High	9
chr1	158	prostate gland	6.77351	High	7
chr1	159	prostate gland	-4.84012	Low	2
chr1	160	prostate gland	-0.984015	Low	4
chr1	161	prostate gland	6.11539	High	7
chr1	162	prostate gland	7.85734	High	8
chr1	163	prostate gland	2.95122	High	6
chr1	164	prostate gland	-1.05531	Low	4
chr1	165	prostate gland	-2.62977	Low	3
chr1	166	prostate gland	-1.53438	Low	3
chr1	167	prostate gland	-0.809706	Low	4
chr1	168	prostate gland	-1.68544	Low	3
chr1	169	prostate gland	-1.05631	Low	4
chr1	170	prostate gland	-2.67249	Low	3
chr1	171	prostate gland	-2.25709	Low	3
chr1	172	prostate gland	-3.00406	Low	3
chr1	173	prostate gland	-0.603325	Low	4
chr1	174	prostate gland	-1.97914	Low	3
chr1	175	prostate gland	-3.00192	Low	3
chr1	176	prostate gland	-4.90728	Low	2
chr1	177	prostate gland	-6.32884	Low	1
chr1	178	prostate gland	-4.56732	Low	2
chr1	179	prostate gland	-2.68096	Low	3
chr1	180	prostate gland	-0.561006	Low	4
chr1	181	prostate gland	-1.0561	Low	4
chr1	182	prostate gland	-0.609511	Low	4
chr1	183	prostate gland	-0.626575	Low	4
chr1	184	prostate gland	2.90642	High	6
chr1	185	prostate gland	0.531277	High	5
chr1	186	prostate gland	-0.625211	Low	4
chr1	187	prostate gland	-5.54893	Low	1
chr1	188	prostate gland	-6.83842	Low	1
chr1	189	prostate gland	-1.70226	Low	3
chr1	190	prostate gland	-5.91527	Low	1
chr1	191	prostate gland	-4.93888	Low	2
chr1	192	prostate gland	-6.21465	Low	1
chr1	193	prostate gland	-4.8142	Low	2
chr1	194	prostate gland	-4.82264	Low	2
chr1	195	prostate gland	-5.6091	Low	1
chr1	196	prostate gland	-5.93002	Low	1
chr1	197	prostate gland	-6.4878	Low	1
chr1	198	prostate gland	-5.87695	Low	1
chr1	199	prostate gland	-5.97282	Low	1
chr1	200	prostate gland	-4.29096	Low	2
chr1	201	prostate gland	2.36329	High	6
chr1	202	prostate gland	9.20557	High	8
chr1	203	prostate gland	12.2107	High	8
chr1	204	prostate gland	10.3862	High	8
chr1	205	prostate gland	9.51606	High	8
chr1	206	prostate gland	7.04276	High	7
chr1	207	prostate gland	5.08371	High	7
chr1	208	prostate gland	2.04472	High	6
chr1	209	prostate gland	1.38571	High	5
chr1	210	prostate gland	-0.546147	Low	4
chr1	211	prostate gland	-2.45068	Low	3
chr1	212	prostate gland	-0.895588	Low	4
chr1	213	prostate gland	-1.07887	Low	4
chr1	214	prostate gland	-0.581994	Low	4
chr1	215	prostate gland	-3.60213	Low	2
chr1	216	prostate gland	-4.24099	Low	2
chr1	217	prostate gland	-4.88357	Low	2
chr1	218	prostate gland	-4.46183	Low	2
chr1	219	prostate gland	-4.46613	Low	2
chr1	220	prostate gland	-3.70066	Low	2
chr1	221	prostate gland	-3.89403	Low	2
chr1	222	prostate gland	-2.29757	Low	3
chr1	223	prostate gland	-3.27735	Low	3
chr1	224	prostate gland	0.445563	High	5
chr1	225	prostate gland	1.55826	High	6
chr1	226	prostate gland	8.88231	High	8
chr1	227	prostate gland	8.26611	High	8
chr1	228	prostate gland	11.1217	High	8
chr1	229	prostate gland	6.4728	High	7
chr1	230	prostate gland	4.47004	High	7
chr1	231	prostate gland	1.64081	High	6
chr1	232	prostate gland	-1.75023	Low	3
chr1	233	prostate gland	-2.71776	Low	3
chr1	234	prostate gland	-0.861528	Low	4
chr1	235	prostate gland	1.8393	High	6
chr1	236	prostate gland	4.60341	High	7
chr1	237	prostate gland	0.523567	High	5
chr1	238	prostate gland	-4.13003	Low	2
chr1	239	prostate gland	-6.73862	Low	1
chr1	240	prostate gland	-6.63003	Low	1
chr1	241	prostate gland	-6.68489	Low	1
chr1	242	prostate gland	-6.29932	Low	1
chr1	243	prostate gland	-5.85949	Low	1
chr1	244	prostate gland	-2.19591	Low	3
chr1	245	prostate gland	-1.84365	Low	3
chr1	246	prostate gland	-0.920253	Low	4
chr1	247	prostate gland	-2.00324	Low	3
chr1	248	prostate gland	-3.72593	Low	2
chr1	249	prostate gland	-3.57469	Low	2
chr1	250	prostate gland	-5.09098	Low	2
chr11	1	prostate gland	19.8248	High	9
chr11	2	prostate gland	16.2354	High	9
chr11	3	prostate gland	8.14528	High	8
chr11	4	prostate gland	5.24194	High	7
chr11	5	prostate gland	0.720677	High	5
chr11	6	prostate gland	-0.292719	Low	4
chr11	7	prostate gland	-0.033566	Low	4
chr11	8	prostate gland	3.0628	High	6
chr11	9	prostate gland	3.78991	High	7
chr11	10	prostate gland	6.85114	High	7
chr11	11	prostate gland	4.43108	High	7
chr11	12	prostate gland	4.27163	High	7
chr11	13	prostate gland	0.811367	High	5
chr11	14	prostate gland	1.29035	High	5
chr11	15	prostate gland	-2.51762	Low	3
chr11	16	prostate gland	-3.08995	Low	3
chr11	17	prostate gland	-2.75918	Low	3
chr11	18	prostate gland	-0.0849808	Low	4
chr11	19	prostate gland	0.562665	High	5
chr11	20	prostate gland	-0.825622	Low	4
chr11	21	prostate gland	-3.26691	Low	3
chr11	22	prostate gland	-3.13971	Low	3
chr11	23	prostate gland	-3.86473	Low	2
chr11	24	prostate gland	-4.64832	Low	2
chr11	25	prostate gland	-5.38313	Low	1
chr11	26	prostate gland	-5.14663	Low	2
chr11	27	prostate gland	-3.61423	Low	2
chr11	28	prostate gland	-3.19256	Low	3
chr11	29	prostate gland	-3.43214	Low	2
chr11	30	prostate gland	-3.62553	Low	2
chr11	31	prostate gland	-3.50509	Low	2
chr11	32	prostate gland	-2.34931	Low	3
chr11	33	prostate gland	-2.22486	Low	3
chr11	34	prostate gland	1.82679	High	6
chr11	35	prostate gland	3.38178	High	6
chr11	36	prostate gland	2.38896	High	6
chr11	37	prostate gland	-2.19948	Low	3
chr11	38	prostate gland	-4.90998	Low	2
chr11	39	prostate gland	-1.67655	Low	3
chr11	40	prostate gland	-1.49761	Low	4
chr11	41	prostate gland	-2.41475	Low	3
chr11	42	prostate gland	-2.38298	Low	3
chr11	43	prostate gland	-4.36624	Low	2
chr11	44	prostate gland	-1.79028	Low	3
chr11	45	prostate gland	2.07816	High	6
chr11	46	prostate gland	6.4818	High	7
chr11	47	prostate gland	12.8355	High	8
chr11	48	prostate gland	11.037	High	8
chr11	49	prostate gland	4.83435	High	7
chr11	50	prostate gland	-4.1469	Low	2
chr11	51	prostate gland	-3.40011	Low	2
chr11	55	prostate gland	0.640269	High	5
chr11	56	prostate gland	-2.38239	Low	3
chr11	57	prostate gland	0.368031	High	5
chr11	58	prostate gland	1.98464	High	6
chr11	59	prostate gland	4.23335	High	7
chr11	60	prostate gland	0.19821	High	5
chr11	61	prostate gland	7.26579	High	7
chr11	62	prostate gland	17.5239	High	9
chr11	63	prostate gland	22.4899	High	9
chr11	64	prostate gland	26.2092	High	9
chr11	65	prostate gland	28.227	High	9
chr11	66	prostate gland	29.9876	High	9
chr11	67	prostate gland	29.3936	High	9
chr11	68	prostate gland	21.554	High	9
chr11	69	prostate gland	14.8081	High	9
chr11	70	prostate gland	5.61014	High	7
chr11	71	prostate gland	4.85255	High	7
chr11	72	prostate gland	5.5161	High	7
chr11	73	prostate gland	6.78825	High	7
chr11	74	prostate gland	3.88768	High	7
chr11	75	prostate gland	5.21512	High	7
chr11	76	prostate gland	4.56768	High	7
chr11	77	prostate gland	4.23191	High	7
chr11	78	prostate gland	0.443247	High	5
chr11	79	prostate gland	-2.61394	Low	3
chr11	80	prostate gland	-4.36749	Low	2
chr11	81	prostate gland	-5.25532	Low	2
chr11	82	prostate gland	-3.70963	Low	2
chr11	83	prostate gland	-3.53741	Low	2
chr11	84	prostate gland	-3.37217	Low	2
chr11	85	prostate gland	-3.45848	Low	2
chr11	86	prostate gland	-1.58989	Low	3
chr11	87	prostate gland	-1.70936	Low	3
chr11	88	prostate gland	-3.24029	Low	3
chr11	89	prostate gland	-5.02915	Low	2
chr11	90	prostate gland	-5.0197	Low	2
chr11	91	prostate gland	-4.09908	Low	2
chr11	92	prostate gland	-4.99051	Low	2
chr11	93	prostate gland	-3.00051	Low	3
chr11	94	prostate gland	0.948748	High	5
chr11	95	prostate gland	3.23965	High	6
chr11	96	prostate gland	1.40388	High	5
chr11	97	prostate gland	-2.69903	Low	3
chr11	98	prostate gland	-4.5423	Low	2
chr11	99	prostate gland	-3.4112	Low	2
chr11	100	prostate gland	-5.1593	Low	2
chr11	101	prostate gland	-4.23251	Low	2
chr11	102	prostate gland	-3.01127	Low	3
chr11	103	prostate gland	-3.33726	Low	2
chr11	104	prostate gland	-3.85504	Low	2
chr11	105	prostate gland	-4.47185	Low	2
chr11	106	prostate gland	-4.38209	Low	2
chr11	107	prostate gland	-3.843	Low	2
chr11	108	prostate gland	-2.77059	Low	3
chr11	109	prostate gland	-2.59258	Low	3
chr11	110	prostate gland	-3.3977	Low	2
chr11	111	prostate gland	-0.0274466	Low	4
chr11	112	prostate gland	0.511963	High	5
chr11	113	prostate gland	3.50935	High	6
chr11	114	prostate gland	2.4495	High	6
chr11	115	prostate gland	2.21243	High	6
chr11	116	prostate gland	0.00643453	High	5
chr11	117	prostate gland	-0.807014	Low	4
chr11	118	prostate gland	8.9826	High	8
chr11	119	prostate gland	10.3629	High	8
chr11	120	prostate gland	9.86688	High	8
chr11	121	prostate gland	1.75981	High	6
chr11	122	prostate gland	0.357403	High	5
chr11	123	prostate gland	-1.30607	Low	4
chr11	124	prostate gland	-1.30531	Low	4
chr11	125	prostate gland	0.151335	High	5
chr11	126	prostate gland	0.897313	High	5
chr11	127	prostate gland	-1.37182	Low	4
chr11	128	prostate gland	-3.37342	Low	2
chr11	129	prostate gland	-3.15352	Low	3
chr11	130	prostate gland	-1.39479	Low	4
chr11	131	prostate gland	-2.59469	Low	3
chr11	132	prostate gland	-4.54996	Low	2
chr11	133	prostate gland	-4.2044	Low	2
chr11	134	prostate gland	-3.37303	Low	2
chr11	135	prostate gland	-1.93078	Low	3
chr12	1	prostate gland	5.51881	High	7
chr12	2	prostate gland	5.27795	High	7
chr12	3	prostate gland	6.45835	High	7
chr12	4	prostate gland	3.57716	High	6
chr12	5	prostate gland	-0.0498389	Low	4
chr12	6	prostate gland	11.2482	High	8
chr12	7	prostate gland	13.759	High	8
chr12	8	prostate gland	16.7485	High	9
chr12	9	prostate gland	3.19729	High	6
chr12	10	prostate gland	1.31937	High	5
chr12	11	prostate gland	0.161852	High	5
chr12	12	prostate gland	4.69396	High	7
chr12	13	prostate gland	3.79004	High	7
chr12	14	prostate gland	3.97084	High	7
chr12	15	prostate gland	-0.207809	Low	4
chr12	16	prostate gland	-1.31523	Low	4
chr12	17	prostate gland	-3.65962	Low	2
chr12	18	prostate gland	-5.11492	Low	2
chr12	19	prostate gland	-5.15592	Low	2
chr12	20	prostate gland	-5.50147	Low	1
chr12	21	prostate gland	-4.22765	Low	2
chr12	22	prostate gland	-3.37295	Low	2
chr12	23	prostate gland	-3.83211	Low	2
chr12	24	prostate gland	-4.10298	Low	2
chr12	25	prostate gland	-4.38387	Low	2
chr12	26	prostate gland	-1.73736	Low	3
chr12	27	prostate gland	0.902867	High	5
chr12	28	prostate gland	-0.111034	Low	4
chr12	29	prostate gland	-1.68855	Low	3
chr12	30	prostate gland	-4.31531	Low	2
chr12	31	prostate gland	-2.51101	Low	3
chr12	32	prostate gland	-1.0443	Low	4
chr12	33	prostate gland	-1.46413	Low	4
chr12	34	prostate gland	-3.5568	Low	2
chr12	35	prostate gland	-5.33556	Low	1
chr12	36	prostate gland	-5.00113	Low	2
chr12	38	prostate gland	-6.06339	Low	1
chr12	39	prostate gland	-5.44122	Low	1
chr12	40	prostate gland	-5.26762	Low	2
chr12	41	prostate gland	-5.0432	Low	2
chr12	42	prostate gland	-4.03659	Low	2
chr12	43	prostate gland	-4.08123	Low	2
chr12	44	prostate gland	-4.27422	Low	2
chr12	45	prostate gland	-4.89124	Low	2
chr12	46	prostate gland	-1.66085	Low	3
chr12	47	prostate gland	-2.24149	Low	3
chr12	48	prostate gland	2.9199	High	6
chr12	49	prostate gland	9.32736	High	8
chr12	50	prostate gland	17.1329	High	9
chr12	51	prostate gland	15.8659	High	9
chr12	52	prostate gland	14.199	High	8
chr12	53	prostate gland	18.47	High	9
chr12	54	prostate gland	19.2935	High	9
chr12	55	prostate gland	11.4773	High	8
chr12	56	prostate gland	13.9191	High	8
chr12	57	prostate gland	20.3203	High	9
chr12	58	prostate gland	26.3523	High	9
chr12	59	prostate gland	12.0895	High	8
chr12	60	prostate gland	-0.0196789	Low	4
chr12	61	prostate gland	-5.53966	Low	1
chr12	62	prostate gland	-5.14616	Low	2
chr12	63	prostate gland	-4.71976	Low	2
chr12	64	prostate gland	-1.80191	Low	3
chr12	65	prostate gland	-0.674175	Low	4
chr12	66	prostate gland	-0.617373	Low	4
chr12	67	prostate gland	-2.4112	Low	3
chr12	68	prostate gland	-3.44029	Low	2
chr12	69	prostate gland	-0.300113	Low	4
chr12	70	prostate gland	-0.246338	Low	4
chr12	71	prostate gland	-1.00822	Low	4
chr12	72	prostate gland	-3.82227	Low	2
chr12	73	prostate gland	-4.00015	Low	2
chr12	74	prostate gland	-4.2095	Low	2
chr12	75	prostate gland	-4.97985	Low	2
chr12	76	prostate gland	-3.39273	Low	2
chr12	77	prostate gland	-2.62103	Low	3
chr12	78	prostate gland	-3.13547	Low	3
chr12	79	prostate gland	-3.88	Low	2
chr12	80	prostate gland	-3.73999	Low	2
chr12	81	prostate gland	-3.15298	Low	3
chr12	82	prostate gland	-3.80319	Low	2
chr12	83	prostate gland	-4.29192	Low	2
chr12	84	prostate gland	-5.22092	Low	2
chr12	85	prostate gland	-5.31451	Low	1
chr12	86	prostate gland	-4.77226	Low	2
chr12	87	prostate gland	-4.73331	Low	2
chr12	88	prostate gland	-5.19434	Low	2
chr12	89	prostate gland	-4.55201	Low	2
chr12	90	prostate gland	-3.99877	Low	2
chr12	91	prostate gland	-4.27123	Low	2
chr12	92	prostate gland	-3.5534	Low	2
chr12	93	prostate gland	0.159136	High	5
chr12	94	prostate gland	4.00133	High	7
chr12	95	prostate gland	6.13597	High	7
chr12	96	prostate gland	3.69965	High	7
chr12	97	prostate gland	0.569658	High	5
chr12	98	prostate gland	-0.871888	Low	4
chr12	99	prostate gland	-3.71829	Low	2
chr12	100	prostate gland	-3.26517	Low	3
chr12	101	prostate gland	-3.43457	Low	2
chr12	102	prostate gland	-1.21728	Low	4
chr12	103	prostate gland	-2.81937	Low	3
chr12	104	prostate gland	0.723183	High	5
chr12	105	prostate gland	0.709175	High	5
chr12	106	prostate gland	2.97013	High	6
chr12	107	prostate gland	0.523655	High	5
chr12	108	prostate gland	0.399868	High	5
chr12	109	prostate gland	3.30434	High	6
chr12	110	prostate gland	9.77484	High	8
chr12	111	prostate gland	11.2567	High	8
chr12	112	prostate gland	12.6247	High	8
chr12	113	prostate gland	7.5861	High	8
chr12	114	prostate gland	4.10297	High	7
chr12	115	prostate gland	-0.1957	Low	4
chr12	116	prostate gland	-1.17211	Low	4
chr12	117	prostate gland	0.832773	High	5
chr12	118	prostate gland	2.20771	High	6
chr12	119	prostate gland	-0.0630285	Low	4
chr12	120	prostate gland	6.55569	High	7
chr12	121	prostate gland	8.98299	High	8
chr12	122	prostate gland	16.853	High	9
chr12	123	prostate gland	17.6664	High	9
chr12	124	prostate gland	20.1603	High	9
chr12	125	prostate gland	19.1331	High	9
chr12	126	prostate gland	9.27039	High	8
chr12	127	prostate gland	0.737208	High	5
chr12	128	prostate gland	-4.79247	Low	2
chr12	129	prostate gland	-5.43976	Low	1
chr12	130	prostate gland	-4.93009	Low	2
chr12	131	prostate gland	-4.0088	Low	2
chr12	132	prostate gland	-1.13331	Low	4
chr12	133	prostate gland	6.13625	High	7
chr12	134	prostate gland	11.1815	High	8
chr13	20	prostate gland	-3.16358	Low	3
chr13	21	prostate gland	7.08426	High	7
chr13	22	prostate gland	9.96236	High	8
chr13	23	prostate gland	5.70523	High	7
chr13	24	prostate gland	5.01678	High	7
chr13	25	prostate gland	8.16951	High	8
chr13	26	prostate gland	10.13	High	8
chr13	27	prostate gland	5.47031	High	7
chr13	28	prostate gland	4.4203	High	7
chr13	29	prostate gland	4.12254	High	7
chr13	30	prostate gland	6.86887	High	7
chr13	31	prostate gland	9.27688	High	8
chr13	32	prostate gland	7.89374	High	8
chr13	33	prostate gland	9.08877	High	8
chr13	34	prostate gland	5.85661	High	7
chr13	35	prostate gland	4.69658	High	7
chr13	36	prostate gland	-1.321	Low	4
chr13	37	prostate gland	-0.310891	Low	4
chr13	38	prostate gland	-0.811821	Low	4
chr13	39	prostate gland	-2.58855	Low	3
chr13	40	prostate gland	-3.06771	Low	3
chr13	41	prostate gland	5.18252	High	7
chr13	42	prostate gland	9.01848	High	8
chr13	43	prostate gland	8.9242	High	8
chr13	44	prostate gland	5.49871	High	7
chr13	45	prostate gland	10.7844	High	8
chr13	46	prostate gland	12.5591	High	8
chr13	47	prostate gland	9.19189	High	8
chr13	48	prostate gland	6.19991	High	7
chr13	49	prostate gland	8.06448	High	8
chr13	50	prostate gland	13.3432	High	8
chr13	51	prostate gland	9.46037	High	8
chr13	52	prostate gland	12.0758	High	8
chr13	53	prostate gland	7.08424	High	7
chr13	54	prostate gland	5.23943	High	7
chr13	55	prostate gland	-3.16982	Low	3
chr13	56	prostate gland	-3.28708	Low	3
chr13	58	prostate gland	-2.61517	Low	3
chr13	59	prostate gland	-3.70162	Low	2
chr13	60	prostate gland	-5.63005	Low	1
chr13	61	prostate gland	-5.5833	Low	1
chr13	62	prostate gland	-5.63795	Low	1
chr13	63	prostate gland	-6.03045	Low	1
chr13	64	prostate gland	-2.03396	Low	3
chr13	65	prostate gland	-3.32638	Low	2
chr13	66	prostate gland	-0.956207	Low	4
chr13	67	prostate gland	-6.82363	Low	1
chr13	68	prostate gland	-6.83086	Low	1
chr13	69	prostate gland	-5.6624	Low	1
chr13	70	prostate gland	-2.76717	Low	3
chr13	71	prostate gland	-5.21391	Low	2
chr13	72	prostate gland	-5.81662	Low	1
chr13	73	prostate gland	-4.41716	Low	2
chr13	74	prostate gland	-3.32287	Low	2
chr13	75	prostate gland	-3.75419	Low	2
chr13	76	prostate gland	-1.72943	Low	3
chr13	77	prostate gland	2.02138	High	6
chr13	78	prostate gland	2.77657	High	6
chr13	79	prostate gland	-0.0819842	Low	4
chr13	80	prostate gland	-2.72833	Low	3
chr13	81	prostate gland	-3.83645	Low	2
chr13	82	prostate gland	-4.76137	Low	2
chr13	83	prostate gland	-5.73793	Low	1
chr13	84	prostate gland	-3.31669	Low	2
chr13	85	prostate gland	-2.29469	Low	3
chr13	86	prostate gland	-6.11625	Low	1
chr13	87	prostate gland	-6.11625	Low	1
chr13	88	prostate gland	-5.4927	Low	1
chr13	89	prostate gland	-6.59023	Low	1
chr13	90	prostate gland	-6.59023	Low	1
chr13	91	prostate gland	-6.48033	Low	1
chr13	92	prostate gland	-6.18249	Low	1
chr13	93	prostate gland	-5.60234	Low	1
chr13	94	prostate gland	-5.81076	Low	1
chr13	95	prostate gland	-0.18833	Low	4
chr13	96	prostate gland	2.40391	High	6
chr13	97	prostate gland	3.82052	High	7
chr13	98	prostate gland	1.55327	High	6
chr13	99	prostate gland	7.61495	High	8
chr13	100	prostate gland	10.3844	High	8
chr13	101	prostate gland	7.13689	High	7
chr13	102	prostate gland	-0.640225	Low	4
chr13	103	prostate gland	-2.75057	Low	3
chr13	104	prostate gland	-4.42507	Low	2
chr13	105	prostate gland	-4.4779	Low	2
chr13	106	prostate gland	-5.20122	Low	2
chr13	107	prostate gland	-4.84512	Low	2
chr13	108	prostate gland	-3.25829	Low	3
chr13	109	prostate gland	-3.22427	Low	3
chr13	110	prostate gland	-0.133346	Low	4
chr13	111	prostate gland	11.9566	High	8
chr13	112	prostate gland	11.7238	High	8
chr13	113	prostate gland	15.9964	High	9
chr13	114	prostate gland	12.6279	High	8
chr13	115	prostate gland	15.5379	High	9
chr13	116	prostate gland	11.6073	High	8
chr14	19	prostate gland	0.167355	High	5
chr14	20	prostate gland	-4.69339	Low	2
chr14	21	prostate gland	3.99541	High	7
chr14	22	prostate gland	4.64853	High	7
chr14	23	prostate gland	15.4209	High	9
chr14	24	prostate gland	17.9144	High	9
chr14	25	prostate gland	18.5034	High	9
chr14	26	prostate gland	4.33018	High	7
chr14	27	prostate gland	-5.70071	Low	1
chr14	28	prostate gland	-6.95733	Low	1
chr14	29	prostate gland	-7.12422	Low	1
chr14	30	prostate gland	-6.10614	Low	1
chr14	31	prostate gland	-3.58207	Low	2
chr14	32	prostate gland	-1.93099	Low	3
chr14	33	prostate gland	-2.45923	Low	3
chr14	34	prostate gland	-3.18237	Low	3
chr14	35	prostate gland	0.375259	High	5
chr14	36	prostate gland	1.36969	High	5
chr14	37	prostate gland	1.80899	High	6
chr14	38	prostate gland	-1.95367	Low	3
chr14	39	prostate gland	-1.06795	Low	4
chr14	40	prostate gland	-3.25846	Low	3
chr14	41	prostate gland	-4.74285	Low	2
chr14	42	prostate gland	-6.96157	Low	1
chr14	43	prostate gland	-7.01129	Low	1
chr14	44	prostate gland	-5.91228	Low	1
chr14	45	prostate gland	-5.16212	Low	2
chr14	46	prostate gland	-5.04612	Low	2
chr14	47	prostate gland	-5.03676	Low	2
chr14	48	prostate gland	-4.91276	Low	2
chr14	49	prostate gland	0.173585	High	5
chr14	50	prostate gland	0.819884	High	5
chr14	51	prostate gland	4.4989	High	7
chr14	52	prostate gland	6.76015	High	7
chr14	53	prostate gland	1.19197	High	5
chr14	54	prostate gland	-0.578318	Low	4
chr14	55	prostate gland	2.18932	High	6
chr14	56	prostate gland	0.149484	High	5
chr14	57	prostate gland	-0.20142	Low	4
chr14	58	prostate gland	-2.26853	Low	3
chr14	59	prostate gland	-1.43268	Low	4
chr14	60	prostate gland	0.0959016	High	5
chr14	61	prostate gland	2.70726	High	6
chr14	62	prostate gland	2.67722	High	6
chr14	63	prostate gland	0.275445	High	5
chr14	64	prostate gland	-1.17346	Low	4
chr14	65	prostate gland	2.35988	High	6
chr14	66	prostate gland	2.14704	High	6
chr14	67	prostate gland	0.539447	High	5
chr14	68	prostate gland	1.5658	High	6
chr14	69	prostate gland	10.1628	High	8
chr14	70	prostate gland	12.1399	High	8
chr14	71	prostate gland	7.85229	High	8
chr14	72	prostate gland	-1.13473	Low	4
chr14	73	prostate gland	-1.77873	Low	3
chr14	74	prostate gland	5.04994	High	7
chr14	75	prostate gland	13.0866	High	8
chr14	76	prostate gland	13.1587	High	8
chr14	77	prostate gland	12.2461	High	8
chr14	78	prostate gland	6.32324	High	7
chr14	79	prostate gland	2.87654	High	6
chr14	80	prostate gland	-5.42393	Low	1
chr14	81	prostate gland	-5.13115	Low	2
chr14	82	prostate gland	-5.30653	Low	1
chr14	83	prostate gland	-5.53619	Low	1
chr14	84	prostate gland	-2.91819	Low	3
chr14	85	prostate gland	-7.08489	Low	1
chr14	86	prostate gland	-7.07155	Low	1
chr14	87	prostate gland	-6.10958	Low	1
chr14	88	prostate gland	-7.07538	Low	1
chr14	89	prostate gland	-2.41286	Low	3
chr14	90	prostate gland	1.49127	High	5
chr14	91	prostate gland	7.35142	High	8
chr14	92	prostate gland	5.79541	High	7
chr14	93	prostate gland	8.37588	High	8
chr14	94	prostate gland	3.82452	High	7
chr14	95	prostate gland	4.15395	High	7
chr14	96	prostate gland	0.177596	High	5
chr14	97	prostate gland	-1.75307	Low	3
chr14	98	prostate gland	-4.93331	Low	2
chr14	99	prostate gland	-5.31241	Low	1
chr14	100	prostate gland	2.74759	High	6
chr14	101	prostate gland	3.5235	High	6
chr14	102	prostate gland	12.0186	High	8
chr14	103	prostate gland	11.9417	High	8
chr14	104	prostate gland	18.2818	High	9
chr14	105	prostate gland	22.4181	High	9
chr14	106	prostate gland	13.9167	High	8
chr14	107	prostate gland	6.97404	High	7
chr14	108	prostate gland	-6.60842	Low	1
chr15	20	prostate gland	-1.52706	Low	4
chr15	21	prostate gland	-2.85062	Low	3
chr15	22	prostate gland	-9.45028	Low	1
chr15	23	prostate gland	-7.95811	Low	1
chr15	24	prostate gland	-7.98769	Low	1
chr15	25	prostate gland	-4.37229	Low	2
chr15	26	prostate gland	-6.1097	Low	1
chr15	27	prostate gland	-5.25163	Low	2
chr15	28	prostate gland	-7.56965	Low	1
chr15	29	prostate gland	-7.36637	Low	1
chr15	30	prostate gland	-6.87792	Low	1
chr15	31	prostate gland	-2.55085	Low	3
chr15	32	prostate gland	-2.84687	Low	3
chr15	33	prostate gland	-3.42945	Low	2
chr15	34	prostate gland	-3.54467	Low	2
chr15	35	prostate gland	-2.75704	Low	3
chr15	36	prostate gland	-2.96697	Low	3
chr15	37	prostate gland	-5.71171	Low	1
chr15	38	prostate gland	-5.96213	Low	1
chr15	39	prostate gland	-4.47075	Low	2
chr15	40	prostate gland	3.70818	High	7
chr15	41	prostate gland	13.3341	High	8
chr15	42	prostate gland	19.1695	High	9
chr15	43	prostate gland	14.6642	High	9
chr15	44	prostate gland	9.41849	High	8
chr15	45	prostate gland	10.0638	High	8
chr15	46	prostate gland	4.28523	High	7
chr15	47	prostate gland	-1.53317	Low	3
chr15	48	prostate gland	-6.93736	Low	1
chr15	49	prostate gland	-5.68374	Low	1
chr15	50	prostate gland	-3.46924	Low	2
chr15	51	prostate gland	-3.18559	Low	3
chr15	52	prostate gland	-0.540612	Low	4
chr15	53	prostate gland	-2.63335	Low	3
chr15	54	prostate gland	-4.86704	Low	2
chr15	55	prostate gland	-6.17188	Low	1
chr15	56	prostate gland	-4.63103	Low	2
chr15	57	prostate gland	2.26889	High	6
chr15	58	prostate gland	1.74095	High	6
chr15	59	prostate gland	5.60627	High	7
chr15	60	prostate gland	1.70864	High	6
chr15	61	prostate gland	-0.00288142	Low	4
chr15	62	prostate gland	-3.67674	Low	2
chr15	63	prostate gland	-1.19402	Low	4
chr15	64	prostate gland	5.53445	High	7
chr15	65	prostate gland	12.1849	High	8
chr15	66	prostate gland	10.4093	High	8
chr15	67	prostate gland	9.22072	High	8
chr15	68	prostate gland	6.6022	High	7
chr15	69	prostate gland	6.72685	High	7
chr15	70	prostate gland	4.79967	High	7
chr15	71	prostate gland	6.39904	High	7
chr15	72	prostate gland	8.00753	High	8
chr15	73	prostate gland	7.61999	High	8
chr15	74	prostate gland	7.99093	High	8
chr15	75	prostate gland	14.4454	High	9
chr15	76	prostate gland	14.197	High	8
chr15	77	prostate gland	8.84768	High	8
chr15	78	prostate gland	3.87992	High	7
chr15	79	prostate gland	3.60665	High	6
chr15	80	prostate gland	4.70741	High	7
chr15	81	prostate gland	-0.479929	Low	4
chr15	82	prostate gland	-1.61336	Low	3
chr15	83	prostate gland	0.413417	High	5
chr15	84	prostate gland	-1.85223	Low	3
chr15	85	prostate gland	3.83667	High	7
chr15	86	prostate gland	0.579092	High	5
chr15	87	prostate gland	-0.0403095	Low	4
chr15	88	prostate gland	-6.58325	Low	1
chr15	89	prostate gland	-2.55633	Low	3
chr15	90	prostate gland	10.7346	High	8
chr15	91	prostate gland	18.6983	High	9
chr15	92	prostate gland	12.151	High	8
chr15	93	prostate gland	7.30465	High	7
chr15	94	prostate gland	-0.0627295	Low	4
chr15	95	prostate gland	-0.50847	Low	4
chr15	96	prostate gland	-5.31353	Low	1
chr15	97	prostate gland	-6.27864	Low	1
chr15	98	prostate gland	-6.22672	Low	1
chr15	99	prostate gland	-1.30398	Low	4
chr15	100	prostate gland	2.19227	High	6
chr15	101	prostate gland	11.3089	High	8
chr15	102	prostate gland	4.1863	High	7
chr15	103	prostate gland	6.31243	High	7
chr16	1	prostate gland	19.4325	High	9
chr16	2	prostate gland	24.3415	High	9
chr16	3	prostate gland	23.2047	High	9
chr16	4	prostate gland	23.4044	High	9
chr16	5	prostate gland	10.1321	High	8
chr16	6	prostate gland	1.70179	High	6
chr16	7	prostate gland	-6.21341	Low	1
chr16	8	prostate gland	-6.83681	Low	1
chr16	9	prostate gland	-5.65199	Low	1
chr16	10	prostate gland	-4.05522	Low	2
chr16	11	prostate gland	0.730878	High	5
chr16	12	prostate gland	0.841637	High	5
chr16	13	prostate gland	-0.767635	Low	4
chr16	14	prostate gland	-3.44993	Low	2
chr16	15	prostate gland	-0.655687	Low	4
chr16	16	prostate gland	1.26321	High	5
chr16	17	prostate gland	-0.550883	Low	4
chr16	18	prostate gland	-3.48516	Low	2
chr16	19	prostate gland	-1.57657	Low	3
chr16	20	prostate gland	-0.549377	Low	4
chr16	21	prostate gland	1.04134	High	5
chr16	22	prostate gland	0.996492	High	5
chr16	23	prostate gland	2.43737	High	6
chr16	24	prostate gland	1.30325	High	5
chr16	25	prostate gland	-0.84081	Low	4
chr16	26	prostate gland	-4.80383	Low	2
chr16	27	prostate gland	-2.13619	Low	3
chr16	28	prostate gland	0.324265	High	5
chr16	29	prostate gland	4.4373	High	7
chr16	30	prostate gland	13.5282	High	8
chr16	31	prostate gland	14.92	High	9
chr16	32	prostate gland	10.7414	High	8
chr16	33	prostate gland	-2.60229	Low	3
chr16	34	prostate gland	-5.62924	Low	1
chr16	35	prostate gland	-6.91662	Low	1
chr16	36	prostate gland	-4.90201	Low	2
chr16	37	prostate gland	0.183536	High	5
chr16	46	prostate gland	-6.23133	Low	1
chr16	47	prostate gland	-5.01423	Low	2
chr16	48	prostate gland	-2.99628	Low	3
chr16	49	prostate gland	-3.85749	Low	2
chr16	50	prostate gland	-2.18505	Low	3
chr16	51	prostate gland	-4.01446	Low	2
chr16	52	prostate gland	-5.04564	Low	2
chr16	53	prostate gland	-4.29608	Low	2
chr16	54	prostate gland	-2.44338	Low	3
chr16	55	prostate gland	-2.20704	Low	3
chr16	56	prostate gland	-0.656121	Low	4
chr16	57	prostate gland	2.80855	High	6
chr16	58	prostate gland	5.62177	High	7
chr16	59	prostate gland	0.431756	High	5
chr16	60	prostate gland	-5.07416	Low	2
chr16	61	prostate gland	-0.70802	Low	4
chr16	62	prostate gland	-0.70802	Low	4
chr16	63	prostate gland	-2.92661	Low	3
chr16	64	prostate gland	-5.82298	Low	1
chr16	65	prostate gland	-6.81851	Low	1
chr16	66	prostate gland	-3.61546	Low	2
chr16	67	prostate gland	8.13627	High	8
chr16	68	prostate gland	13.7403	High	8
chr16	69	prostate gland	15.1205	High	9
chr16	70	prostate gland	11.0767	High	8
chr16	71	prostate gland	8.42912	High	8
chr16	72	prostate gland	5.76857	High	7
chr16	73	prostate gland	1.10908	High	5
chr16	74	prostate gland	0.178467	High	5
chr16	75	prostate gland	2.87219	High	6
chr16	76	prostate gland	-0.197292	Low	4
chr16	77	prostate gland	-1.67658	Low	3
chr16	78	prostate gland	-6.72042	Low	1
chr16	79	prostate gland	-5.11168	Low	2
chr16	80	prostate gland	-4.23218	Low	2
chr16	81	prostate gland	-0.851804	Low	4
chr16	82	prostate gland	-1.80448	Low	3
chr16	83	prostate gland	-2.4185	Low	3
chr16	84	prostate gland	-0.869581	Low	4
chr16	85	prostate gland	5.57939	High	7
chr16	86	prostate gland	6.1899	High	7
chr16	87	prostate gland	3.33287	High	6
chr16	88	prostate gland	1.42084	High	5
chr16	89	prostate gland	8.47733	High	8
chr16	90	prostate gland	6.82786	High	7
chr16	91	prostate gland	6.56906	High	7
chr17	1	prostate gland	14.7756	High	9
chr17	2	prostate gland	11.1359	High	8
chr17	3	prostate gland	8.30909	High	8
chr17	4	prostate gland	4.39243	High	7
chr17	5	prostate gland	2.07939	High	6
chr17	6	prostate gland	1.43161	High	5
chr17	7	prostate gland	7.48602	High	8
chr17	8	prostate gland	11.2586	High	8
chr17	9	prostate gland	10.5013	High	8
chr17	10	prostate gland	-1.93191	Low	3
chr17	11	prostate gland	-7.04501	Low	1
chr17	12	prostate gland	-7.59386	Low	1
chr17	13	prostate gland	-8.41364	Low	1
chr17	14	prostate gland	-9.07521	Low	1
chr17	15	prostate gland	-7.40025	Low	1
chr17	16	prostate gland	-6.03935	Low	1
chr17	17	prostate gland	3.90969	High	7
chr17	18	prostate gland	6.339	High	7
chr17	19	prostate gland	8.13781	High	8
chr17	20	prostate gland	-0.517767	Low	4
chr17	21	prostate gland	-2.24356	Low	3
chr17	22	prostate gland	-7.10737	Low	1
chr17	23	prostate gland	-9.10043	Low	1
chr17	24	prostate gland	0.137786	High	5
chr17	25	prostate gland	-8.22722	Low	1
chr17	26	prostate gland	-5.3056	Low	1
chr17	27	prostate gland	1.86521	High	6
chr17	28	prostate gland	2.78054	High	6
chr17	29	prostate gland	1.70416	High	6
chr17	30	prostate gland	-1.90045	Low	3
chr17	31	prostate gland	-3.53337	Low	2
chr17	32	prostate gland	-6.22933	Low	1
chr17	33	prostate gland	-5.95464	Low	1
chr17	34	prostate gland	-4.13807	Low	2
chr17	35	prostate gland	-1.95818	Low	3
chr17	36	prostate gland	-1.14382	Low	4
chr17	37	prostate gland	2.48378	High	6
chr17	38	prostate gland	8.00908	High	8
chr17	39	prostate gland	7.02125	High	7
chr17	40	prostate gland	13.9578	High	8
chr17	41	prostate gland	11.8521	High	8
chr17	42	prostate gland	14.6253	High	9
chr17	43	prostate gland	8.50576	High	8
chr17	44	prostate gland	4.34253	High	7
chr17	45	prostate gland	3.0459	High	6
chr17	46	prostate gland	1.41374	High	5
chr17	47	prostate gland	4.68264	High	7
chr17	48	prostate gland	8.54122	High	8
chr17	49	prostate gland	5.48545	High	7
chr17	50	prostate gland	0.435184	High	5
chr17	51	prostate gland	-8.55528	Low	1
chr17	52	prostate gland	-9.5221	Low	1
chr17	53	prostate gland	-8.16055	Low	1
chr17	54	prostate gland	-8.28024	Low	1
chr17	55	prostate gland	-2.8725	Low	3
chr17	56	prostate gland	1.87794	High	6
chr17	57	prostate gland	5.37347	High	7
chr17	58	prostate gland	2.09147	High	6
chr17	59	prostate gland	-2.59567	Low	3
chr17	60	prostate gland	-5.47454	Low	1
chr17	61	prostate gland	-2.60918	Low	3
chr17	62	prostate gland	0.668678	High	5
chr17	63	prostate gland	0.819876	High	5
chr17	64	prostate gland	-2.73439	Low	3
chr17	65	prostate gland	-4.27996	Low	2
chr17	66	prostate gland	-3.17211	Low	3
chr17	67	prostate gland	-4.04209	Low	2
chr17	68	prostate gland	-6.95318	Low	1
chr17	69	prostate gland	-9.88471	Low	1
chr17	70	prostate gland	-7.17239	Low	1
chr17	71	prostate gland	-5.34505	Low	1
chr17	72	prostate gland	-1.63593	Low	3
chr17	73	prostate gland	7.86329	High	8
chr17	74	prostate gland	10.5861	High	8
chr17	75	prostate gland	12.7405	High	8
chr17	76	prostate gland	8.5509	High	8
chr17	77	prostate gland	6.42292	High	7
chr17	78	prostate gland	6.41032	High	7
chr17	79	prostate gland	14.0778	High	8
chr17	80	prostate gland	21.9471	High	9
chr17	81	prostate gland	16.9248	High	9
chr17	82	prostate gland	8.24933	High	8
chr18	1	prostate gland	0.968607	High	5
chr18	2	prostate gland	1.46511	High	5
chr18	3	prostate gland	1.98099	High	6
chr18	4	prostate gland	2.43407	High	6
chr18	5	prostate gland	3.45025	High	6
chr18	6	prostate gland	-1.20351	Low	4
chr18	7	prostate gland	1.18297	High	5
chr18	8	prostate gland	0.464185	High	5
chr18	9	prostate gland	6.27628	High	7
chr18	10	prostate gland	7.43771	High	8
chr18	11	prostate gland	8.75532	High	8
chr18	12	prostate gland	9.06381	High	8
chr18	13	prostate gland	10.6934	High	8
chr18	14	prostate gland	7.77054	High	8
chr18	15	prostate gland	-2.16232	Low	3
chr18	16	prostate gland	-6.47968	Low	1
chr18	17	prostate gland	-3.112	Low	3
chr18	18	prostate gland	-5.04405	Low	2
chr18	19	prostate gland	-1.29889	Low	4
chr18	20	prostate gland	2.02529	High	6
chr18	21	prostate gland	11.1697	High	8
chr18	22	prostate gland	7.75596	High	8
chr18	23	prostate gland	6.03632	High	7
chr18	24	prostate gland	-0.493375	Low	4
chr18	25	prostate gland	-1.88143	Low	3
chr18	26	prostate gland	-3.46701	Low	2
chr18	27	prostate gland	-6.05757	Low	1
chr18	28	prostate gland	-6.23814	Low	1
chr18	29	prostate gland	-2.66514	Low	3
chr18	30	prostate gland	-1.31728	Low	4
chr18	31	prostate gland	-1.36561	Low	4
chr18	32	prostate gland	-0.634384	Low	4
chr18	33	prostate gland	5.00701	High	7
chr18	34	prostate gland	5.90016	High	7
chr18	35	prostate gland	0.688686	High	5
chr18	36	prostate gland	-4.74793	Low	2
chr18	37	prostate gland	-6.77721	Low	1
chr18	38	prostate gland	-7.27791	Low	1
chr18	39	prostate gland	-6.50647	Low	1
chr18	40	prostate gland	-6.62437	Low	1
chr18	41	prostate gland	-6.49516	Low	1
chr18	42	prostate gland	-3.98742	Low	2
chr18	43	prostate gland	5.23865	High	7
chr18	44	prostate gland	7.63977	High	8
chr18	45	prostate gland	8.42391	High	8
chr18	46	prostate gland	8.85165	High	8
chr18	47	prostate gland	12.5569	High	8
chr18	48	prostate gland	15.0346	High	9
chr18	49	prostate gland	5.20717	High	7
chr18	50	prostate gland	-1.02736	Low	4
chr18	51	prostate gland	-5.219	Low	2
chr18	52	prostate gland	-3.05666	Low	3
chr18	53	prostate gland	-1.3098	Low	4
chr18	54	prostate gland	-2.12085	Low	3
chr18	55	prostate gland	9.31694	High	8
chr18	56	prostate gland	20.9945	High	9
chr18	57	prostate gland	21.4511	High	9
chr18	58	prostate gland	6.41311	High	7
chr18	59	prostate gland	-2.08076	Low	3
chr18	60	prostate gland	2.22225	High	6
chr18	61	prostate gland	6.35019	High	7
chr18	62	prostate gland	2.85226	High	6
chr18	63	prostate gland	-4.62991	Low	2
chr18	64	prostate gland	-4.6726	Low	2
chr18	65	prostate gland	-6.50554	Low	1
chr18	66	prostate gland	-6.04997	Low	1
chr18	67	prostate gland	-5.36068	Low	1
chr18	68	prostate gland	-5.97122	Low	1
chr18	69	prostate gland	-6.79527	Low	1
chr18	70	prostate gland	-5.64403	Low	1
chr18	71	prostate gland	-5.88213	Low	1
chr18	72	prostate gland	0.0417585	High	5
chr18	73	prostate gland	0.511075	High	5
chr18	74	prostate gland	7.80028	High	8
chr18	75	prostate gland	2.21206	High	6
chr18	76	prostate gland	4.22292	High	7
chr18	77	prostate gland	4.53735	High	7
chr18	78	prostate gland	4.86075	High	7
chr18	79	prostate gland	7.71422	High	8
chr19	1	prostate gland	13.3481	High	8
chr19	2	prostate gland	14.063	High	8
chr19	3	prostate gland	16.2245	High	9
chr19	4	prostate gland	12.9583	High	8
chr19	5	prostate gland	9.69139	High	8
chr19	6	prostate gland	5.62005	High	7
chr19	7	prostate gland	2.7158	High	6
chr19	8	prostate gland	1.74553	High	6
chr19	9	prostate gland	1.41285	High	5
chr19	10	prostate gland	3.61557	High	6
chr19	11	prostate gland	6.03257	High	7
chr19	12	prostate gland	9.72477	High	8
chr19	13	prostate gland	10.3814	High	8
chr19	14	prostate gland	8.56307	High	8
chr19	15	prostate gland	5.59524	High	7
chr19	16	prostate gland	3.46569	High	6
chr19	17	prostate gland	3.40849	High	6
chr19	18	prostate gland	7.25378	High	7
chr19	19	prostate gland	6.40229	High	7
chr19	20	prostate gland	2.13393	High	6
chr19	21	prostate gland	-4.73095	Low	2
chr19	22	prostate gland	-9.32252	Low	1
chr19	23	prostate gland	-9.701	Low	1
chr19	24	prostate gland	-11.0346	Low	0
chr19	25	prostate gland	-11.5384	Low	0
chr19	26	prostate gland	-12.7815	Low	0
chr19	27	prostate gland	-0.134255	Low	4
chr19	28	prostate gland	-12.8983	Low	0
chr19	29	prostate gland	-12.6739	Low	0
chr19	30	prostate gland	-10.5407	Low	0
chr19	31	prostate gland	-9.99555	Low	0
chr19	32	prostate gland	-9.00608	Low	1
chr19	33	prostate gland	-7.86015	Low	1
chr19	34	prostate gland	-5.80705	Low	1
chr19	35	prostate gland	-3.74027	Low	2
chr19	36	prostate gland	-1.48108	Low	4
chr19	37	prostate gland	0.260321	High	5
chr19	38	prostate gland	1.30104	High	5
chr19	39	prostate gland	4.55148	High	7
chr19	40	prostate gland	4.79106	High	7
chr19	41	prostate gland	6.84117	High	7
chr19	42	prostate gland	3.18472	High	6
chr19	43	prostate gland	-1.03107	Low	4
chr19	44	prostate gland	-1.00215	Low	4
chr19	45	prostate gland	1.94073	High	6
chr19	46	prostate gland	7.03846	High	7
chr19	47	prostate gland	6.97598	High	7
chr19	48	prostate gland	4.59059	High	7
chr19	49	prostate gland	7.17021	High	7
chr19	50	prostate gland	7.47753	High	8
chr19	51	prostate gland	4.86313	High	7
chr19	52	prostate gland	2.25591	High	6
chr19	53	prostate gland	1.02993	High	5
chr19	54	prostate gland	2.29998	High	6
chr19	55	prostate gland	0.0153172	High	5
chr19	56	prostate gland	-0.54366	Low	4
chr19	57	prostate gland	-1.04588	Low	4
chr19	58	prostate gland	5.10998	High	7
chr19	59	prostate gland	2.26097	High	6
chr19	60	prostate gland	4.23824	High	7
chr20	1	prostate gland	5.80051	High	7
chr20	2	prostate gland	6.49056	High	7
chr20	3	prostate gland	9.37896	High	8
chr20	4	prostate gland	8.092	High	8
chr20	5	prostate gland	6.13341	High	7
chr20	6	prostate gland	-2.36852	Low	3
chr20	7	prostate gland	-5.12479	Low	2
chr20	8	prostate gland	-6.90983	Low	1
chr20	9	prostate gland	-7.01591	Low	1
chr20	10	prostate gland	-4.5092	Low	2
chr20	11	prostate gland	-4.99128	Low	2
chr20	12	prostate gland	-5.24083	Low	2
chr20	13	prostate gland	-7.87749	Low	1
chr20	14	prostate gland	-8.13233	Low	1
chr20	15	prostate gland	-8.46191	Low	1
chr20	16	prostate gland	-8.80882	Low	1
chr20	17	prostate gland	-4.10212	Low	2
chr20	18	prostate gland	-0.38138	Low	4
chr20	19	prostate gland	2.52651	High	6
chr20	20	prostate gland	-0.810297	Low	4
chr20	21	prostate gland	-3.33371	Low	2
chr20	22	prostate gland	-6.97365	Low	1
chr20	23	prostate gland	-4.46577	Low	2
chr20	24	prostate gland	-5.1307	Low	2
chr20	25	prostate gland	3.53055	High	6
chr20	26	prostate gland	0.252302	High	5
chr20	27	prostate gland	-1.5243	Low	4
chr20	28	prostate gland	-1.34717	Low	4
chr20	29	prostate gland	-6.71812	Low	1
chr20	30	prostate gland	-0.686187	Low	4
chr20	31	prostate gland	2.91408	High	6
chr20	32	prostate gland	11.7529	High	8
chr20	33	prostate gland	11.1221	High	8
chr20	34	prostate gland	15.6229	High	9
chr20	35	prostate gland	15.6356	High	9
chr20	36	prostate gland	11.6014	High	8
chr20	37	prostate gland	7.01033	High	7
chr20	38	prostate gland	-1.97379	Low	3
chr20	39	prostate gland	-1.87181	Low	3
chr20	40	prostate gland	-3.01232	Low	3
chr20	41	prostate gland	-3.17131	Low	3
chr20	42	prostate gland	-4.1279	Low	2
chr20	43	prostate gland	0.306224	High	5
chr20	44	prostate gland	8.6274	High	8
chr20	45	prostate gland	13.1213	High	8
chr20	46	prostate gland	8.14316	High	8
chr20	47	prostate gland	6.00637	High	7
chr20	48	prostate gland	8.5824	High	8
chr20	49	prostate gland	13.4954	High	8
chr20	50	prostate gland	10.2939	High	8
chr20	51	prostate gland	0.0834505	High	5
chr20	52	prostate gland	-2.17532	Low	3
chr20	53	prostate gland	-5.02512	Low	2
chr20	54	prostate gland	-4.69727	Low	2
chr20	55	prostate gland	-6.38207	Low	1
chr20	56	prostate gland	0.566141	High	5
chr20	57	prostate gland	3.74786	High	7
chr20	58	prostate gland	2.42012	High	6
chr20	59	prostate gland	-4.80438	Low	2
chr20	60	prostate gland	-0.967853	Low	4
chr20	61	prostate gland	4.59807	High	7
chr20	62	prostate gland	16.8368	High	9
chr20	63	prostate gland	18.399	High	9
chr2	1	prostate gland	-0.143507	Low	4
chr2	2	prostate gland	-2.34259	Low	3
chr2	3	prostate gland	-0.31309	Low	4
chr2	4	prostate gland	-2.79605	Low	3
chr2	5	prostate gland	-3.20631	Low	3
chr2	6	prostate gland	-2.1939	Low	3
chr2	7	prostate gland	-5.75674	Low	1
chr2	8	prostate gland	-2.78534	Low	3
chr2	9	prostate gland	2.79344	High	6
chr2	10	prostate gland	7.9124	High	8
chr2	11	prostate gland	11.0289	High	8
chr2	12	prostate gland	5.89036	High	7
chr2	13	prostate gland	-0.0786077	Low	4
chr2	14	prostate gland	-4.79305	Low	2
chr2	15	prostate gland	-5.23602	Low	2
chr2	16	prostate gland	-3.95105	Low	2
chr2	17	prostate gland	-3.12612	Low	3
chr2	18	prostate gland	-2.61595	Low	3
chr2	19	prostate gland	-3.0525	Low	3
chr2	20	prostate gland	6.27485	High	7
chr2	21	prostate gland	5.96315	High	7
chr2	22	prostate gland	4.25948	High	7
chr2	23	prostate gland	-3.55521	Low	2
chr2	24	prostate gland	0.328161	High	5
chr2	25	prostate gland	7.00239	High	7
chr2	26	prostate gland	12.1057	High	8
chr2	27	prostate gland	24.5773	High	9
chr2	28	prostate gland	26.6265	High	9
chr2	29	prostate gland	21.4428	High	9
chr2	30	prostate gland	6.34397	High	7
chr2	31	prostate gland	-1.02761	Low	4
chr2	32	prostate gland	0.807623	High	5
chr2	33	prostate gland	-0.173575	Low	4
chr2	34	prostate gland	-1.53428	Low	3
chr2	35	prostate gland	-5.5686	Low	1
chr2	36	prostate gland	-5.33157	Low	1
chr2	37	prostate gland	0.355008	High	5
chr2	38	prostate gland	8.07473	High	8
chr2	39	prostate gland	10.5124	High	8
chr2	40	prostate gland	5.36544	High	7
chr2	41	prostate gland	-2.18396	Low	3
chr2	42	prostate gland	-1.05746	Low	4
chr2	43	prostate gland	10.4542	High	8
chr2	44	prostate gland	13.8714	High	8
chr2	45	prostate gland	11.6816	High	8
chr2	46	prostate gland	4.79837	High	7
chr2	47	prostate gland	8.22034	High	8
chr2	48	prostate gland	10.3459	High	8
chr2	49	prostate gland	3.96074	High	7
chr2	50	prostate gland	-2.68819	Low	3
chr2	51	prostate gland	-7.69455	Low	1
chr2	52	prostate gland	-7.30944	Low	1
chr2	53	prostate gland	-5.99595	Low	1
chr2	54	prostate gland	0.0474802	High	5
chr2	55	prostate gland	7.60928	High	8
chr2	56	prostate gland	8.1775	High	8
chr2	57	prostate gland	0.233686	High	5
chr2	58	prostate gland	-5.23525	Low	2
chr2	59	prostate gland	-6.30295	Low	1
chr2	60	prostate gland	-4.06666	Low	2
chr2	61	prostate gland	0.221641	High	5
chr2	62	prostate gland	5.13427	High	7
chr2	63	prostate gland	4.04776	High	7
chr2	64	prostate gland	6.86421	High	7
chr2	65	prostate gland	9.21969	High	8
chr2	66	prostate gland	10.1567	High	8
chr2	67	prostate gland	2.24224	High	6
chr2	68	prostate gland	-1.58201	Low	3
chr2	69	prostate gland	1.84373	High	6
chr2	70	prostate gland	9.34702	High	8
chr2	71	prostate gland	11.6893	High	8
chr2	72	prostate gland	7.17524	High	7
chr2	73	prostate gland	4.83907	High	7
chr2	74	prostate gland	14.3229	High	8
chr2	75	prostate gland	16.099	High	9
chr2	76	prostate gland	9.72254	High	8
chr2	77	prostate gland	-5.56456	Low	1
chr2	78	prostate gland	0.344251	High	5
chr2	79	prostate gland	-2.35669	Low	3
chr2	80	prostate gland	-3.44381	Low	2
chr2	81	prostate gland	-3.39816	Low	2
chr2	82	prostate gland	-1.96786	Low	3
chr2	83	prostate gland	-3.20665	Low	3
chr2	84	prostate gland	-6.62464	Low	1
chr2	85	prostate gland	6.55296	High	7
chr2	86	prostate gland	14.0938	High	8
chr2	87	prostate gland	14.0675	High	8
chr2	88	prostate gland	3.03359	High	6
chr2	89	prostate gland	-4.56946	Low	2
chr2	90	prostate gland	-5.19708	Low	2
chr2	91	prostate gland	-4.32283	Low	2
chr2	92	prostate gland	-4.30727	Low	2
chr2	93	prostate gland	-4.44289	Low	2
chr2	94	prostate gland	-2.65967	Low	3
chr2	95	prostate gland	-4.77347	Low	2
chr2	96	prostate gland	3.00655	High	6
chr2	97	prostate gland	11.9207	High	8
chr2	98	prostate gland	11.6696	High	8
chr2	99	prostate gland	10.3479	High	8
chr2	100	prostate gland	5.5225	High	7
chr2	101	prostate gland	10.3601	High	8
chr2	102	prostate gland	10.7158	High	8
chr2	103	prostate gland	7.81602	High	8
chr2	104	prostate gland	-0.465628	Low	4
chr2	105	prostate gland	-4.37149	Low	2
chr2	106	prostate gland	-1.6621	Low	3
chr2	107	prostate gland	-0.534159	Low	4
chr2	108	prostate gland	-2.9692	Low	3
chr2	109	prostate gland	-1.13383	Low	4
chr2	110	prostate gland	1.3623	High	5
chr2	111	prostate gland	2.97796	High	6
chr2	112	prostate gland	0.655667	High	5
chr2	113	prostate gland	2.95435	High	6
chr2	114	prostate gland	3.90376	High	7
chr2	115	prostate gland	0.583811	High	5
chr2	116	prostate gland	-5.33894	Low	1
chr2	117	prostate gland	-2.6424	Low	3
chr2	118	prostate gland	-5.2848	Low	1
chr2	119	prostate gland	-5.72878	Low	1
chr2	120	prostate gland	-1.26572	Low	4
chr2	121	prostate gland	2.63547	High	6
chr2	122	prostate gland	6.35272	High	7
chr2	123	prostate gland	1.88966	High	6
chr2	124	prostate gland	-4.01881	Low	2
chr2	125	prostate gland	-0.979254	Low	4
chr2	126	prostate gland	-0.979254	Low	4
chr2	127	prostate gland	-4.93781	Low	2
chr2	128	prostate gland	2.9973	High	6
chr2	129	prostate gland	7.20307	High	7
chr2	130	prostate gland	6.24975	High	7
chr2	131	prostate gland	2.73923	High	6
chr2	132	prostate gland	0.363756	High	5
chr2	133	prostate gland	-0.349654	Low	4
chr2	134	prostate gland	-4.30977	Low	2
chr2	135	prostate gland	-4.46575	Low	2
chr2	136	prostate gland	-2.37215	Low	3
chr2	137	prostate gland	-3.09794	Low	3
chr2	138	prostate gland	-3.80038	Low	2
chr2	139	prostate gland	-5.25357	Low	2
chr2	140	prostate gland	-5.80426	Low	1
chr2	141	prostate gland	-6.738	Low	1
chr2	142	prostate gland	-7.40473	Low	1
chr2	143	prostate gland	-7.32109	Low	1
chr2	144	prostate gland	-5.99119	Low	1
chr2	145	prostate gland	-5.60297	Low	1
chr2	146	prostate gland	-5.68661	Low	1
chr2	147	prostate gland	-5.88547	Low	1
chr2	148	prostate gland	-6.19241	Low	1
chr2	149	prostate gland	-4.09518	Low	2
chr2	150	prostate gland	-2.62218	Low	3
chr2	151	prostate gland	-3.14426	Low	3
chr2	152	prostate gland	-2.01606	Low	3
chr2	153	prostate gland	-1.18746	Low	4
chr2	154	prostate gland	-1.86559	Low	3
chr2	155	prostate gland	-4.96361	Low	2
chr2	156	prostate gland	-4.93927	Low	2
chr2	157	prostate gland	-5.00264	Low	2
chr2	158	prostate gland	-3.65712	Low	2
chr2	159	prostate gland	0.643703	High	5
chr2	160	prostate gland	0.718034	High	5
chr2	161	prostate gland	2.23243	High	6
chr2	162	prostate gland	-0.435931	Low	4
chr2	163	prostate gland	-2.06994	Low	3
chr2	164	prostate gland	-4.29834	Low	2
chr2	165	prostate gland	-4.3224	Low	2
chr2	166	prostate gland	-3.98084	Low	2
chr2	167	prostate gland	-4.55128	Low	2
chr2	168	prostate gland	-5.34061	Low	1
chr2	169	prostate gland	-3.3705	Low	2
chr2	170	prostate gland	0.297362	High	5
chr2	171	prostate gland	2.39606	High	6
chr2	172	prostate gland	4.02851	High	7
chr2	173	prostate gland	3.88997	High	7
chr2	174	prostate gland	4.28026	High	7
chr2	175	prostate gland	2.52555	High	6
chr2	176	prostate gland	1.92306	High	6
chr2	177	prostate gland	0.553873	High	5
chr2	178	prostate gland	2.99054	High	6
chr2	179	prostate gland	1.97165	High	6
chr2	180	prostate gland	1.83427	High	6
chr2	181	prostate gland	-2.95158	Low	3
chr2	182	prostate gland	-4.52523	Low	2
chr2	183	prostate gland	-3.75864	Low	2
chr2	184	prostate gland	-4.53178	Low	2
chr2	185	prostate gland	-4.80912	Low	2
chr2	186	prostate gland	-6.07116	Low	1
chr2	187	prostate gland	-6.17244	Low	1
chr2	188	prostate gland	-6.19604	Low	1
chr2	189	prostate gland	-5.13989	Low	2
chr2	190	prostate gland	-2.41268	Low	3
chr2	191	prostate gland	2.79729	High	6
chr2	192	prostate gland	3.44121	High	6
chr2	193	prostate gland	0.289056	High	5
chr2	194	prostate gland	-5.14276	Low	2
chr2	195	prostate gland	-6.5859	Low	1
chr2	196	prostate gland	-5.15331	Low	2
chr2	197	prostate gland	-2.76445	Low	3
chr2	198	prostate gland	2.10455	High	6
chr2	199	prostate gland	0.0856389	High	5
chr2	200	prostate gland	-0.723464	Low	4
chr2	201	prostate gland	3.14666	High	6
chr2	202	prostate gland	7.32632	High	7
chr2	203	prostate gland	9.74378	High	8
chr2	204	prostate gland	3.76505	High	7
chr2	205	prostate gland	0.239496	High	5
chr2	206	prostate gland	-1.78855	Low	3
chr2	207	prostate gland	-2.79616	Low	3
chr2	208	prostate gland	2.21497	High	6
chr2	209	prostate gland	1.22683	High	5
chr2	210	prostate gland	0.363569	High	5
chr2	211	prostate gland	-2.72753	Low	3
chr2	212	prostate gland	-4.48559	Low	2
chr2	213	prostate gland	-5.09722	Low	2
chr2	214	prostate gland	-5.69587	Low	1
chr2	215	prostate gland	-5.10901	Low	2
chr2	216	prostate gland	-3.69496	Low	2
chr2	217	prostate gland	-0.655405	Low	4
chr2	218	prostate gland	6.80608	High	7
chr2	219	prostate gland	19.7859	High	9
chr2	220	prostate gland	28.0745	High	9
chr2	221	prostate gland	20.2197	High	9
chr2	222	prostate gland	5.52731	High	7
chr2	223	prostate gland	-3.36232	Low	2
chr2	224	prostate gland	-1.376	Low	4
chr2	225	prostate gland	-1.58297	Low	3
chr2	226	prostate gland	-4.15244	Low	2
chr2	227	prostate gland	-3.73293	Low	2
chr2	228	prostate gland	-2.72517	Low	3
chr2	229	prostate gland	-2.89476	Low	3
chr2	230	prostate gland	-2.91347	Low	3
chr2	231	prostate gland	0.299276	High	5
chr2	232	prostate gland	8.99932	High	8
chr2	233	prostate gland	10.8489	High	8
chr2	234	prostate gland	11.293	High	8
chr2	235	prostate gland	8.86772	High	8
chr2	236	prostate gland	5.50791	High	7
chr2	237	prostate gland	1.37031	High	5
chr2	238	prostate gland	6.95544	High	7
chr2	239	prostate gland	12.8202	High	8
chr2	240	prostate gland	17.1566	High	9
chr2	241	prostate gland	14.5941	High	9
chr2	242	prostate gland	22.7662	High	9
chr2	243	prostate gland	17.5295	High	9
chr2	244	prostate gland	16.3989	High	9
chr21	9	prostate gland	-3.52425	Low	2
chr21	10	prostate gland	-4.60227	Low	2
chr21	11	prostate gland	-4.60227	Low	2
chr21	12	prostate gland	0.350044	High	5
chr21	15	prostate gland	-4.41285	Low	2
chr21	16	prostate gland	-5.18862	Low	2
chr21	17	prostate gland	-2.53331	Low	3
chr21	18	prostate gland	-1.97184	Low	3
chr21	19	prostate gland	-2.46643	Low	3
chr21	20	prostate gland	-4.08501	Low	2
chr21	21	prostate gland	-4.73204	Low	2
chr21	22	prostate gland	-4.87619	Low	2
chr21	23	prostate gland	-4.87619	Low	2
chr21	24	prostate gland	-4.85151	Low	2
chr21	25	prostate gland	0.553273	High	5
chr21	26	prostate gland	-5.8076	Low	1
chr21	27	prostate gland	-3.94265	Low	2
chr21	28	prostate gland	-4.24853	Low	2
chr21	29	prostate gland	-4.59536	Low	2
chr21	30	prostate gland	-2.03135	Low	3
chr21	31	prostate gland	-2.35279	Low	3
chr21	32	prostate gland	-2.18808	Low	3
chr21	33	prostate gland	0.71992	High	5
chr21	34	prostate gland	6.72643	High	7
chr21	35	prostate gland	9.6829	High	8
chr21	36	prostate gland	4.45552	High	7
chr21	37	prostate gland	4.0068	High	7
chr21	38	prostate gland	7.06437	High	7
chr21	39	prostate gland	5.54025	High	7
chr21	40	prostate gland	3.99744	High	7
chr21	41	prostate gland	-1.63628	Low	3
chr21	42	prostate gland	2.79235	High	6
chr21	43	prostate gland	6.95169	High	7
chr21	44	prostate gland	14.35	High	8
chr21	45	prostate gland	18.6892	High	9
chr21	46	prostate gland	18.1487	High	9
chr21	47	prostate gland	17.4425	High	9
chr21	48	prostate gland	8.83575	High	8
chr21	49	prostate gland	4.91286	High	7
chr22	16	prostate gland	-0.522911	Low	4
chr22	17	prostate gland	-12.3871	Low	0
chr22	18	prostate gland	-6.81478	Low	1
chr22	19	prostate gland	1.69444	High	6
chr22	20	prostate gland	4.62703	High	7
chr22	21	prostate gland	4.19825	High	7
chr22	22	prostate gland	-1.41843	Low	4
chr22	23	prostate gland	-3.69316	Low	2
chr22	24	prostate gland	-0.992057	Low	4
chr22	25	prostate gland	0.298226	High	5
chr22	26	prostate gland	0.117584	High	5
chr22	27	prostate gland	-6.92345	Low	1
chr22	28	prostate gland	-9.44375	Low	1
chr22	29	prostate gland	-2.73356	Low	3
chr22	30	prostate gland	5.0464	High	7
chr22	31	prostate gland	11.7849	High	8
chr22	32	prostate gland	5.77826	High	7
chr22	33	prostate gland	-1.20929	Low	4
chr22	34	prostate gland	-8.75315	Low	1
chr22	35	prostate gland	-9.30593	Low	1
chr22	36	prostate gland	0.417081	High	5
chr22	37	prostate gland	3.45466	High	6
chr22	38	prostate gland	13.1406	High	8
chr22	39	prostate gland	13.7053	High	8
chr22	40	prostate gland	14.2276	High	8
chr22	41	prostate gland	11.4194	High	8
chr22	42	prostate gland	7.717	High	8
chr22	43	prostate gland	14.1735	High	8
chr22	44	prostate gland	6.37144	High	7
chr22	45	prostate gland	4.78295	High	7
chr22	46	prostate gland	3.77946	High	7
chr22	47	prostate gland	3.45906	High	6
chr22	48	prostate gland	-2.70107	Low	3
chr22	49	prostate gland	-10.9062	Low	0
chr22	50	prostate gland	-2.71789	Low	3
chr22	51	prostate gland	-1.56299	Low	3
chr22	52	prostate gland	4.73097	High	7
chr3	1	prostate gland	-3.81872	Low	2
chr3	2	prostate gland	-3.81733	Low	2
chr3	3	prostate gland	-5.98412	Low	1
chr3	4	prostate gland	-0.686453	Low	4
chr3	5	prostate gland	1.79443	High	6
chr3	6	prostate gland	0.628027	High	5
chr3	7	prostate gland	-4.40126	Low	2
chr3	8	prostate gland	-5.11734	Low	2
chr3	9	prostate gland	5.84236	High	7
chr3	10	prostate gland	10.7484	High	8
chr3	11	prostate gland	14.2893	High	8
chr3	12	prostate gland	7.70694	High	8
chr3	13	prostate gland	6.31737	High	7
chr3	14	prostate gland	7.22684	High	7
chr3	15	prostate gland	7.24707	High	7
chr3	16	prostate gland	5.13851	High	7
chr3	17	prostate gland	0.126641	High	5
chr3	18	prostate gland	-4.10035	Low	2
chr3	19	prostate gland	-4.08417	Low	2
chr3	20	prostate gland	-3.04792	Low	3
chr3	21	prostate gland	-4.09491	Low	2
chr3	22	prostate gland	-4.82994	Low	2
chr3	23	prostate gland	-4.17259	Low	2
chr3	24	prostate gland	-1.64329	Low	3
chr3	25	prostate gland	0.86599	High	5
chr3	26	prostate gland	-1.39923	Low	4
chr3	27	prostate gland	-2.08439	Low	3
chr3	28	prostate gland	-2.95032	Low	3
chr3	29	prostate gland	-1.81701	Low	3
chr3	30	prostate gland	-2.70635	Low	3
chr3	31	prostate gland	-3.53979	Low	2
chr3	32	prostate gland	0.178343	High	5
chr3	33	prostate gland	2.00791	High	6
chr3	34	prostate gland	1.22222	High	5
chr3	35	prostate gland	-3.5639	Low	2
chr3	36	prostate gland	-6.31395	Low	1
chr3	37	prostate gland	0.377594	High	5
chr3	38	prostate gland	5.97034	High	7
chr3	39	prostate gland	10.0581	High	8
chr3	40	prostate gland	6.48694	High	7
chr3	41	prostate gland	2.03386	High	6
chr3	42	prostate gland	5.9608	High	7
chr3	43	prostate gland	5.23025	High	7
chr3	44	prostate gland	8.8675	High	8
chr3	45	prostate gland	7.23281	High	7
chr3	46	prostate gland	8.25056	High	8
chr3	47	prostate gland	11.2697	High	8
chr3	48	prostate gland	18.1762	High	9
chr3	49	prostate gland	31.7253	High	9
chr3	50	prostate gland	37.9049	High	9
chr3	51	prostate gland	28.2152	High	9
chr3	52	prostate gland	26.8253	High	9
chr3	53	prostate gland	21.1004	High	9
chr3	54	prostate gland	17.098	High	9
chr3	55	prostate gland	2.0783	High	6
chr3	56	prostate gland	-3.48822	Low	2
chr3	57	prostate gland	2.83859	High	6
chr3	58	prostate gland	10.2569	High	8
chr3	59	prostate gland	8.75899	High	8
chr3	60	prostate gland	2.14465	High	6
chr3	61	prostate gland	-5.0265	Low	2
chr3	62	prostate gland	-4.8251	Low	2
chr3	63	prostate gland	-4.17291	Low	2
chr3	64	prostate gland	-1.57207	Low	3
chr3	65	prostate gland	-0.699929	Low	4
chr3	66	prostate gland	3.53586	High	6
chr3	67	prostate gland	0.855334	High	5
chr3	68	prostate gland	-0.424144	Low	4
chr3	69	prostate gland	-1.11274	Low	4
chr3	70	prostate gland	-1.71903	Low	3
chr3	71	prostate gland	5.23622	High	7
chr3	72	prostate gland	5.35546	High	7
chr3	73	prostate gland	9.6237	High	8
chr3	74	prostate gland	2.89419	High	6
chr3	75	prostate gland	-0.283617	Low	4
chr3	76	prostate gland	-5.60606	Low	1
chr3	77	prostate gland	-4.89669	Low	2
chr3	78	prostate gland	-6.45392	Low	1
chr3	79	prostate gland	-5.91293	Low	1
chr3	80	prostate gland	-6.00018	Low	1
chr3	81	prostate gland	-5.37433	Low	1
chr3	82	prostate gland	-5.95104	Low	1
chr3	83	prostate gland	-5.99186	Low	1
chr3	85	prostate gland	-4.10109	Low	2
chr3	86	prostate gland	-5.37671	Low	1
chr3	87	prostate gland	-4.86297	Low	2
chr3	88	prostate gland	-3.89575	Low	2
chr3	89	prostate gland	-3.47799	Low	2
chr3	90	prostate gland	-5.08642	Low	2
chr3	91	prostate gland	-6.21846	Low	1
chr3	93	prostate gland	-5.25624	Low	2
chr3	94	prostate gland	-5.00448	Low	2
chr3	95	prostate gland	-5.00448	Low	2
chr3	96	prostate gland	-6.22584	Low	1
chr3	97	prostate gland	-5.30109	Low	1
chr3	98	prostate gland	-3.42264	Low	2
chr3	99	prostate gland	-1.02984	Low	4
chr3	100	prostate gland	-0.433914	Low	4
chr3	101	prostate gland	1.82694	High	6
chr3	102	prostate gland	-0.700608	Low	4
chr3	103	prostate gland	-2.41688	Low	3
chr3	104	prostate gland	-5.1869	Low	2
chr3	105	prostate gland	-5.0929	Low	2
chr3	106	prostate gland	-4.27876	Low	2
chr3	107	prostate gland	-1.36247	Low	4
chr3	108	prostate gland	-1.53	Low	3
chr3	109	prostate gland	-2.2968	Low	3
chr3	110	prostate gland	-4.92619	Low	2
chr3	111	prostate gland	-3.79652	Low	2
chr3	112	prostate gland	-0.79162	Low	4
chr3	113	prostate gland	2.21391	High	6
chr3	114	prostate gland	2.67515	High	6
chr3	115	prostate gland	-0.117883	Low	4
chr3	116	prostate gland	-2.29403	Low	3
chr3	117	prostate gland	-4.55274	Low	2
chr3	118	prostate gland	-4.91745	Low	2
chr3	119	prostate gland	-1.4219	Low	4
chr3	120	prostate gland	3.74444	High	7
chr3	121	prostate gland	5.40119	High	7
chr3	122	prostate gland	6.14903	High	7
chr3	123	prostate gland	6.65457	High	7
chr3	124	prostate gland	8.25919	High	8
chr3	125	prostate gland	7.07589	High	7
chr3	126	prostate gland	5.07491	High	7
chr3	127	prostate gland	6.94111	High	7
chr3	128	prostate gland	15.7426	High	9
chr3	129	prostate gland	17.1687	High	9
chr3	130	prostate gland	13.673	High	8
chr3	131	prostate gland	3.08548	High	6
chr3	132	prostate gland	0.807425	High	5
chr3	133	prostate gland	2.1085	High	6
chr3	134	prostate gland	3.81206	High	7
chr3	135	prostate gland	2.19577	High	6
chr3	136	prostate gland	0.910526	High	5
chr3	137	prostate gland	-1.25595	Low	4
chr3	138	prostate gland	-0.402757	Low	4
chr3	139	prostate gland	-0.312665	Low	4
chr3	140	prostate gland	-0.0385489	Low	4
chr3	141	prostate gland	4.45738	High	7
chr3	142	prostate gland	5.19438	High	7
chr3	143	prostate gland	4.88094	High	7
chr3	144	prostate gland	-2.84164	Low	3
chr3	145	prostate gland	-4.30254	Low	2
chr3	146	prostate gland	-4.92363	Low	2
chr3	147	prostate gland	-4.93842	Low	2
chr3	148	prostate gland	-3.42756	Low	2
chr3	149	prostate gland	0.174575	High	5
chr3	150	prostate gland	2.99466	High	6
chr3	151	prostate gland	1.63744	High	6
chr3	152	prostate gland	-0.599977	Low	4
chr3	153	prostate gland	-2.98664	Low	3
chr3	154	prostate gland	-2.89876	Low	3
chr3	155	prostate gland	-2.98931	Low	3
chr3	156	prostate gland	2.09217	High	6
chr3	157	prostate gland	1.77608	High	6
chr3	158	prostate gland	2.25948	High	6
chr3	159	prostate gland	-2.68487	Low	3
chr3	160	prostate gland	-0.943039	Low	4
chr3	161	prostate gland	-2.82665	Low	3
chr3	162	prostate gland	-4.18199	Low	2
chr3	163	prostate gland	-5.00159	Low	2
chr3	164	prostate gland	-3.7976	Low	2
chr3	165	prostate gland	-3.84658	Low	2
chr3	166	prostate gland	-3.84857	Low	2
chr3	167	prostate gland	-5.44451	Low	1
chr3	168	prostate gland	-4.99157	Low	2
chr3	169	prostate gland	-0.659867	Low	4
chr3	170	prostate gland	0.142526	High	5
chr3	171	prostate gland	2.62735	High	6
chr3	172	prostate gland	0.975947	High	5
chr3	173	prostate gland	-0.288856	Low	4
chr3	174	prostate gland	-2.51759	Low	3
chr3	175	prostate gland	-4.9704	Low	2
chr3	176	prostate gland	-4.33607	Low	2
chr3	177	prostate gland	-0.612837	Low	4
chr3	178	prostate gland	0.653159	High	5
chr3	179	prostate gland	0.856825	High	5
chr3	180	prostate gland	-1.98295	Low	3
chr3	181	prostate gland	-2.54951	Low	3
chr3	182	prostate gland	-1.12494	Low	4
chr3	183	prostate gland	6.04787	High	7
chr3	184	prostate gland	12.0977	High	8
chr3	185	prostate gland	13.4898	High	8
chr3	186	prostate gland	11.5069	High	8
chr3	187	prostate gland	10.0256	High	8
chr3	188	prostate gland	6.67645	High	7
chr3	189	prostate gland	2.04476	High	6
chr3	190	prostate gland	-1.56199	Low	3
chr3	191	prostate gland	-2.77604	Low	3
chr3	192	prostate gland	-4.13236	Low	2
chr3	193	prostate gland	-1.10909	Low	4
chr3	194	prostate gland	5.70922	High	7
chr3	195	prostate gland	10.0785	High	8
chr3	196	prostate gland	11.4837	High	8
chr3	197	prostate gland	9.19031	High	8
chr3	198	prostate gland	9.77814	High	8
chr4	1	prostate gland	34.7125	High	9
chr4	2	prostate gland	37.0051	High	9
chr4	3	prostate gland	32.5765	High	9
chr4	4	prostate gland	21.1317	High	9
chr4	5	prostate gland	6.68966	High	7
chr4	6	prostate gland	12.7071	High	8
chr4	7	prostate gland	15.2223	High	9
chr4	8	prostate gland	20.4111	High	9
chr4	9	prostate gland	8.43821	High	8
chr4	10	prostate gland	7.1003	High	7
chr4	11	prostate gland	0.702471	High	5
chr4	12	prostate gland	-0.966483	Low	4
chr4	13	prostate gland	-4.10445	Low	2
chr4	14	prostate gland	-4.23633	Low	2
chr4	15	prostate gland	-0.171311	Low	4
chr4	16	prostate gland	-0.194178	Low	4
chr4	17	prostate gland	2.15439	High	6
chr4	18	prostate gland	-1.17946	Low	4
chr4	19	prostate gland	-2.61307	Low	3
chr4	20	prostate gland	-4.23761	Low	2
chr4	21	prostate gland	-4.9986	Low	2
chr4	22	prostate gland	-4.08665	Low	2
chr4	23	prostate gland	-4.53564	Low	2
chr4	24	prostate gland	-1.80479	Low	3
chr4	25	prostate gland	1.75343	High	6
chr4	26	prostate gland	5.35041	High	7
chr4	27	prostate gland	2.77576	High	6
chr4	28	prostate gland	-1.63667	Low	3
chr4	29	prostate gland	-4.66519	Low	2
chr4	30	prostate gland	-5.222	Low	2
chr4	31	prostate gland	-4.94458	Low	2
chr4	32	prostate gland	-4.903	Low	2
chr4	33	prostate gland	-2.27084	Low	3
chr4	34	prostate gland	-0.427758	Low	4
chr4	35	prostate gland	0.341603	High	5
chr4	36	prostate gland	-4.44032	Low	2
chr4	37	prostate gland	-2.68876	Low	3
chr4	38	prostate gland	4.5969	High	7
chr4	39	prostate gland	12.2675	High	8
chr4	40	prostate gland	15.5854	High	9
chr4	41	prostate gland	13.817	High	8
chr4	42	prostate gland	7.20585	High	7
chr4	43	prostate gland	0.584368	High	5
chr4	44	prostate gland	-3.05879	Low	3
chr4	45	prostate gland	-4.13123	Low	2
chr4	46	prostate gland	-4.58642	Low	2
chr4	47	prostate gland	-4.29431	Low	2
chr4	48	prostate gland	2.01785	High	6
chr4	49	prostate gland	2.11325	High	6
chr4	50	prostate gland	-0.0530087	Low	4
chr4	51	prostate gland	-1.80521	Low	3
chr4	52	prostate gland	-3.5604	Low	2
chr4	53	prostate gland	-1.67166	Low	3
chr4	54	prostate gland	1.61821	High	6
chr4	55	prostate gland	1.83242	High	6
chr4	56	prostate gland	2.94003	High	6
chr4	57	prostate gland	6.19856	High	7
chr4	58	prostate gland	4.6496	High	7
chr4	59	prostate gland	0.842317	High	5
chr4	60	prostate gland	-5.68419	Low	1
chr4	61	prostate gland	-2.80642	Low	3
chr4	62	prostate gland	-5.6047	Low	1
chr4	63	prostate gland	-5.62659	Low	1
chr4	64	prostate gland	-2.51424	Low	3
chr4	65	prostate gland	-0.289761	Low	4
chr4	66	prostate gland	-5.41789	Low	1
chr4	67	prostate gland	-5.41789	Low	1
chr4	68	prostate gland	-4.23001	Low	2
chr4	69	prostate gland	-3.03196	Low	3
chr4	70	prostate gland	-2.76608	Low	3
chr4	71	prostate gland	-0.165861	Low	4
chr4	72	prostate gland	-0.745183	Low	4
chr4	73	prostate gland	0.493421	High	5
chr4	74	prostate gland	-0.389305	Low	4
chr4	75	prostate gland	1.05135	High	5
chr4	76	prostate gland	5.20724	High	7
chr4	77	prostate gland	12.0657	High	8
chr4	78	prostate gland	14.9279	High	9
chr4	79	prostate gland	13.0126	High	8
chr4	80	prostate gland	5.93492	High	7
chr4	81	prostate gland	2.23527	High	6
chr4	82	prostate gland	1.04434	High	5
chr4	83	prostate gland	4.30717	High	7
chr4	84	prostate gland	5.5439	High	7
chr4	85	prostate gland	5.16481	High	7
chr4	86	prostate gland	-1.50021	Low	4
chr4	87	prostate gland	3.32631	High	6
chr4	88	prostate gland	6.5386	High	7
chr4	89	prostate gland	12.9215	High	8
chr4	90	prostate gland	7.24887	High	7
chr4	91	prostate gland	2.73552	High	6
chr4	92	prostate gland	-3.63732	Low	2
chr4	93	prostate gland	-4.99119	Low	2
chr4	94	prostate gland	-4.74989	Low	2
chr4	95	prostate gland	-0.846577	Low	4
chr4	96	prostate gland	-0.00343595	Low	4
chr4	97	prostate gland	-0.0626739	Low	4
chr4	98	prostate gland	-4.84092	Low	2
chr4	99	prostate gland	-0.871806	Low	4
chr4	100	prostate gland	3.91943	High	7
chr4	101	prostate gland	4.45723	High	7
chr4	102	prostate gland	2.70662	High	6
chr4	103	prostate gland	3.35963	High	6
chr4	104	prostate gland	3.3304	High	6
chr4	105	prostate gland	0.845983	High	5
chr4	106	prostate gland	-0.0583105	Low	4
chr4	107	prostate gland	0.0894496	High	5
chr4	108	prostate gland	2.8031	High	6
chr4	109	prostate gland	0.0238358	High	5
chr4	110	prostate gland	3.2339	High	6
chr4	111	prostate gland	0.903089	High	5
chr4	112	prostate gland	-0.894748	Low	4
chr4	113	prostate gland	-1.36036	Low	4
chr4	114	prostate gland	-0.308138	Low	4
chr4	115	prostate gland	0.140832	High	5
chr4	116	prostate gland	-3.28634	Low	3
chr4	117	prostate gland	-5.43558	Low	1
chr4	118	prostate gland	-5.38914	Low	1
chr4	119	prostate gland	0.753869	High	5
chr4	120	prostate gland	4.44502	High	7
chr4	121	prostate gland	5.10184	High	7
chr4	122	prostate gland	1.53988	High	6
chr4	123	prostate gland	0.573434	High	5
chr4	124	prostate gland	1.82724	High	6
chr4	125	prostate gland	-0.345433	Low	4
chr4	126	prostate gland	-1.86848	Low	3
chr4	127	prostate gland	-3.3792	Low	2
chr4	128	prostate gland	-1.72456	Low	3
chr4	129	prostate gland	-0.0776068	Low	4
chr4	130	prostate gland	0.683937	High	5
chr4	131	prostate gland	-2.04927	Low	3
chr4	132	prostate gland	-3.34903	Low	2
chr4	133	prostate gland	-0.787328	Low	4
chr4	134	prostate gland	-5.54833	Low	1
chr4	135	prostate gland	-5.01248	Low	2
chr4	136	prostate gland	-5.01248	Low	2
chr4	137	prostate gland	-4.5114	Low	2
chr4	138	prostate gland	-5.06221	Low	2
chr4	139	prostate gland	-3.45433	Low	2
chr4	140	prostate gland	5.62967	High	7
chr4	141	prostate gland	12.8163	High	8
chr4	142	prostate gland	13.135	High	8
chr4	143	prostate gland	4.83599	High	7
chr4	144	prostate gland	-0.179402	Low	4
chr4	145	prostate gland	-1.88541	Low	3
chr4	146	prostate gland	3.24808	High	6
chr4	147	prostate gland	2.35027	High	6
chr4	148	prostate gland	7.04217	High	7
chr4	149	prostate gland	2.34944	High	6
chr4	150	prostate gland	0.586618	High	5
chr4	151	prostate gland	-3.16655	Low	3
chr4	152	prostate gland	-0.929922	Low	4
chr4	153	prostate gland	1.52931	High	6
chr4	154	prostate gland	5.04261	High	7
chr4	155	prostate gland	2.96914	High	6
chr4	156	prostate gland	3.34337	High	6
chr4	157	prostate gland	0.21925	High	5
chr4	158	prostate gland	-0.440549	Low	4
chr4	159	prostate gland	-0.13067	Low	4
chr4	160	prostate gland	-0.648763	Low	4
chr4	161	prostate gland	-0.742059	Low	4
chr4	162	prostate gland	-4.99387	Low	2
chr4	163	prostate gland	-0.841216	Low	4
chr4	164	prostate gland	-4.09023	Low	2
chr4	165	prostate gland	-3.27029	Low	3
chr4	166	prostate gland	-0.140665	Low	4
chr4	167	prostate gland	-1.33465	Low	4
chr4	168	prostate gland	-1.65192	Low	3
chr4	169	prostate gland	-0.193556	Low	4
chr4	170	prostate gland	6.42275	High	7
chr4	171	prostate gland	6.42204	High	7
chr4	172	prostate gland	0.629019	High	5
chr4	173	prostate gland	-5.09623	Low	2
chr4	174	prostate gland	-2.78046	Low	3
chr4	175	prostate gland	-1.30287	Low	4
chr4	176	prostate gland	-1.3881	Low	4
chr4	177	prostate gland	-2.46613	Low	3
chr4	178	prostate gland	-3.2737	Low	3
chr4	179	prostate gland	-3.63623	Low	2
chr4	180	prostate gland	-4.19241	Low	2
chr4	181	prostate gland	-4.78745	Low	2
chr4	182	prostate gland	-4.78745	Low	2
chr4	183	prostate gland	-3.93688	Low	2
chr4	184	prostate gland	1.35276	High	5
chr4	185	prostate gland	12.0614	High	8
chr4	186	prostate gland	19.611	High	9
chr4	187	prostate gland	16.8153	High	9
chr4	188	prostate gland	6.73243	High	7
chr4	189	prostate gland	-2.5651	Low	3
chr4	190	prostate gland	-4.40095	Low	2
chr4	191	prostate gland	-5.0267	Low	2
chr4	192	prostate gland	-3.91723	Low	2
chr5	1	prostate gland	15.6592	High	9
chr5	2	prostate gland	9.77512	High	8
chr5	3	prostate gland	2.5754	High	6
chr5	4	prostate gland	-4.49197	Low	2
chr5	5	prostate gland	-5.07945	Low	2
chr5	6	prostate gland	-2.89462	Low	3
chr5	7	prostate gland	-0.714541	Low	4
chr5	8	prostate gland	-1.62023	Low	3
chr5	9	prostate gland	-3.52491	Low	2
chr5	10	prostate gland	-0.805462	Low	4
chr5	11	prostate gland	-0.679011	Low	4
chr5	12	prostate gland	-1.43008	Low	4
chr5	13	prostate gland	-6.32805	Low	1
chr5	14	prostate gland	2.84746	High	6
chr5	15	prostate gland	4.00562	High	7
chr5	16	prostate gland	6.82734	High	7
chr5	17	prostate gland	-2.07891	Low	3
chr5	18	prostate gland	-3.15126	Low	3
chr5	19	prostate gland	-5.28611	Low	1
chr5	20	prostate gland	-3.28587	Low	3
chr5	21	prostate gland	-1.86952	Low	3
chr5	22	prostate gland	-2.96421	Low	3
chr5	23	prostate gland	-2.87829	Low	3
chr5	24	prostate gland	-4.09539	Low	2
chr5	25	prostate gland	-4.18701	Low	2
chr5	26	prostate gland	-3.06829	Low	3
chr5	27	prostate gland	0.367921	High	5
chr5	28	prostate gland	-0.764827	Low	4
chr5	29	prostate gland	-4.21942	Low	2
chr5	30	prostate gland	-4.15968	Low	2
chr5	31	prostate gland	-5.6431	Low	1
chr5	32	prostate gland	1.97342	High	6
chr5	33	prostate gland	2.92117	High	6
chr5	34	prostate gland	5.5223	High	7
chr5	35	prostate gland	-1.6072	Low	3
chr5	36	prostate gland	1.06066	High	5
chr5	37	prostate gland	-0.183431	Low	4
chr5	38	prostate gland	2.85596	High	6
chr5	39	prostate gland	0.673706	High	5
chr5	40	prostate gland	0.493723	High	5
chr5	41	prostate gland	-1.73975	Low	3
chr5	42	prostate gland	-0.977832	Low	4
chr5	43	prostate gland	3.3269	High	6
chr5	44	prostate gland	2.48503	High	6
chr5	45	prostate gland	0.244478	High	5
chr5	46	prostate gland	-5.08234	Low	2
chr5	47	prostate gland	0.263757	High	5
chr5	49	prostate gland	-4.99589	Low	2
chr5	50	prostate gland	-3.98579	Low	2
chr5	51	prostate gland	-3.87119	Low	2
chr5	52	prostate gland	-1.89295	Low	3
chr5	53	prostate gland	-1.9348	Low	3
chr5	54	prostate gland	5.15072	High	7
chr5	55	prostate gland	4.87546	High	7
chr5	56	prostate gland	5.98794	High	7
chr5	57	prostate gland	-0.477873	Low	4
chr5	58	prostate gland	-1.4412	Low	4
chr5	59	prostate gland	-1.49822	Low	4
chr5	60	prostate gland	1.73608	High	6
chr5	61	prostate gland	1.3298	High	5
chr5	62	prostate gland	-0.99827	Low	4
chr5	63	prostate gland	-4.71638	Low	2
chr5	64	prostate gland	-3.76754	Low	2
chr5	65	prostate gland	-0.856631	Low	4
chr5	66	prostate gland	1.2394	High	5
chr5	67	prostate gland	3.04107	High	6
chr5	68	prostate gland	5.97552	High	7
chr5	69	prostate gland	2.8851	High	6
chr5	70	prostate gland	-0.228875	Low	4
chr5	71	prostate gland	-1.92671	Low	3
chr5	72	prostate gland	3.25863	High	6
chr5	73	prostate gland	4.12783	High	7
chr5	74	prostate gland	4.46193	High	7
chr5	75	prostate gland	2.33329	High	6
chr5	76	prostate gland	3.9942	High	7
chr5	77	prostate gland	3.64599	High	6
chr5	78	prostate gland	3.36939	High	6
chr5	79	prostate gland	5.29202	High	7
chr5	80	prostate gland	3.28724	High	6
chr5	81	prostate gland	2.89887	High	6
chr5	82	prostate gland	-2.50007	Low	3
chr5	83	prostate gland	-3.43344	Low	2
chr5	84	prostate gland	-5.79251	Low	1
chr5	85	prostate gland	-5.38793	Low	1
chr5	86	prostate gland	-3.50698	Low	2
chr5	87	prostate gland	-3.86727	Low	2
chr5	88	prostate gland	-3.81268	Low	2
chr5	89	prostate gland	-3.29797	Low	3
chr5	90	prostate gland	-1.99388	Low	3
chr5	91	prostate gland	-2.75573	Low	3
chr5	92	prostate gland	-2.86875	Low	3
chr5	93	prostate gland	-4.08583	Low	2
chr5	94	prostate gland	-2.11543	Low	3
chr5	95	prostate gland	3.07235	High	6
chr5	96	prostate gland	5.43984	High	7
chr5	97	prostate gland	3.46944	High	6
chr5	98	prostate gland	-1.21682	Low	4
chr5	99	prostate gland	-4.75729	Low	2
chr5	100	prostate gland	-4.56434	Low	2
chr5	101	prostate gland	-4.66857	Low	2
chr5	102	prostate gland	-5.20034	Low	2
chr5	103	prostate gland	-5.34008	Low	1
chr5	104	prostate gland	-5.44706	Low	1
chr5	105	prostate gland	0.310655	High	5
chr5	106	prostate gland	-6.34666	Low	1
chr5	107	prostate gland	-5.76861	Low	1
chr5	108	prostate gland	-3.54431	Low	2
chr5	109	prostate gland	-3.49346	Low	2
chr5	110	prostate gland	-1.89889	Low	3
chr5	111	prostate gland	-2.34231	Low	3
chr5	112	prostate gland	1.12233	High	5
chr5	113	prostate gland	-0.166963	Low	4
chr5	114	prostate gland	2.11346	High	6
chr5	115	prostate gland	0.0351687	High	5
chr5	116	prostate gland	-0.747428	Low	4
chr5	117	prostate gland	-4.58348	Low	2
chr5	118	prostate gland	-3.21736	Low	3
chr5	119	prostate gland	-2.44761	Low	3
chr5	120	prostate gland	-2.67287	Low	3
chr5	121	prostate gland	-4.77205	Low	2
chr5	122	prostate gland	-2.52207	Low	3
chr5	123	prostate gland	-1.62258	Low	3
chr5	124	prostate gland	-0.383724	Low	4
chr5	125	prostate gland	-0.873766	Low	4
chr5	126	prostate gland	0.703841	High	5
chr5	127	prostate gland	-0.193672	Low	4
chr5	128	prostate gland	-2.70906	Low	3
chr5	129	prostate gland	-4.19997	Low	2
chr5	130	prostate gland	-3.55224	Low	2
chr5	131	prostate gland	5.44784	High	7
chr5	132	prostate gland	11.5826	High	8
chr5	133	prostate gland	19.4599	High	9
chr5	134	prostate gland	15.7263	High	9
chr5	135	prostate gland	11.1445	High	8
chr5	136	prostate gland	2.43735	High	6
chr5	137	prostate gland	7.7698	High	8
chr5	138	prostate gland	16.0632	High	9
chr5	139	prostate gland	26.7244	High	9
chr5	140	prostate gland	22.9269	High	9
chr5	141	prostate gland	20.6022	High	9
chr5	142	prostate gland	11.7024	High	8
chr5	143	prostate gland	4.9333	High	7
chr5	144	prostate gland	-2.83076	Low	3
chr5	145	prostate gland	-3.76129	Low	2
chr5	146	prostate gland	-2.38782	Low	3
chr5	147	prostate gland	-1.10485	Low	4
chr5	148	prostate gland	6.58033	High	7
chr5	149	prostate gland	16.5376	High	9
chr5	150	prostate gland	24.7714	High	9
chr5	151	prostate gland	16.6529	High	9
chr5	152	prostate gland	4.49398	High	7
chr5	153	prostate gland	-2.34592	Low	3
chr5	154	prostate gland	-0.146397	Low	4
chr5	155	prostate gland	0.119302	High	5
chr5	156	prostate gland	-0.182531	Low	4
chr5	157	prostate gland	-1.65493	Low	3
chr5	158	prostate gland	0.894181	High	5
chr5	159	prostate gland	2.32789	High	6
chr5	160	prostate gland	-0.134087	Low	4
chr5	161	prostate gland	-2.99251	Low	3
chr5	162	prostate gland	-4.84511	Low	2
chr5	163	prostate gland	-4.91595	Low	2
chr5	164	prostate gland	-4.87618	Low	2
chr5	165	prostate gland	-0.588572	Low	4
chr5	166	prostate gland	-5.2969	Low	1
chr5	167	prostate gland	-3.61583	Low	2
chr5	168	prostate gland	-2.28877	Low	3
chr5	169	prostate gland	-0.147744	Low	4
chr5	170	prostate gland	-1.40537	Low	4
chr5	171	prostate gland	3.46812	High	6
chr5	172	prostate gland	13.2762	High	8
chr5	173	prostate gland	14.4383	High	9
chr5	174	prostate gland	9.82835	High	8
chr5	175	prostate gland	3.30678	High	6
chr5	176	prostate gland	12.3725	High	8
chr5	177	prostate gland	16.9174	High	9
chr5	178	prostate gland	17.413	High	9
chr5	179	prostate gland	17.6279	High	9
chr5	180	prostate gland	21.4029	High	9
chr5	181	prostate gland	26.6619	High	9
chr6	1	prostate gland	0.371658	High	5
chr6	2	prostate gland	1.87225	High	6
chr6	3	prostate gland	8.68386	High	8
chr6	4	prostate gland	8.44405	High	8
chr6	5	prostate gland	5.69913	High	7
chr6	6	prostate gland	-1.05921	Low	4
chr6	7	prostate gland	3.09738	High	6
chr6	8	prostate gland	2.77979	High	6
chr6	9	prostate gland	1.6365	High	6
chr6	10	prostate gland	-0.848593	Low	4
chr6	11	prostate gland	2.64971	High	6
chr6	12	prostate gland	3.98848	High	7
chr6	13	prostate gland	3.40576	High	6
chr6	14	prostate gland	0.16777	High	5
chr6	15	prostate gland	1.33263	High	5
chr6	16	prostate gland	2.40771	High	6
chr6	17	prostate gland	5.14707	High	7
chr6	18	prostate gland	5.02159	High	7
chr6	19	prostate gland	1.66607	High	6
chr6	20	prostate gland	-0.749626	Low	4
chr6	21	prostate gland	-0.56152	Low	4
chr6	22	prostate gland	-1.52568	Low	4
chr6	23	prostate gland	-3.07941	Low	3
chr6	24	prostate gland	-2.16432	Low	3
chr6	25	prostate gland	-0.440181	Low	4
chr6	26	prostate gland	10.2167	High	8
chr6	27	prostate gland	13.4683	High	8
chr6	28	prostate gland	19.2878	High	9
chr6	29	prostate gland	11.9706	High	8
chr6	30	prostate gland	18.3672	High	9
chr6	31	prostate gland	28.347	High	9
chr6	32	prostate gland	32.6104	High	9
chr6	33	prostate gland	31.7893	High	9
chr6	34	prostate gland	21.3313	High	9
chr6	35	prostate gland	23.2407	High	9
chr6	36	prostate gland	18.4265	High	9
chr6	37	prostate gland	16.1364	High	9
chr6	38	prostate gland	8.05161	High	8
chr6	39	prostate gland	2.15353	High	6
chr6	40	prostate gland	-1.89031	Low	3
chr6	41	prostate gland	3.12794	High	6
chr6	42	prostate gland	10.4347	High	8
chr6	43	prostate gland	20.2646	High	9
chr6	44	prostate gland	20.9146	High	9
chr6	45	prostate gland	14.0202	High	8
chr6	46	prostate gland	5.5244	High	7
chr6	47	prostate gland	-0.330027	Low	4
chr6	48	prostate gland	-2.37973	Low	3
chr6	49	prostate gland	-4.29066	Low	2
chr6	50	prostate gland	-5.36955	Low	1
chr6	51	prostate gland	-5.17368	Low	2
chr6	52	prostate gland	-1.6128	Low	3
chr6	53	prostate gland	3.48069	High	6
chr6	54	prostate gland	3.4815	High	6
chr6	55	prostate gland	0.0935041	High	5
chr6	56	prostate gland	-3.16125	Low	3
chr6	57	prostate gland	-2.27458	Low	3
chr6	58	prostate gland	-2.0885	Low	3
chr6	59	prostate gland	-4.21788	Low	2
chr6	60	prostate gland	-2.73647	Low	3
chr6	62	prostate gland	0.423982	High	5
chr6	63	prostate gland	-0.436573	Low	4
chr6	64	prostate gland	-4.54972	Low	2
chr6	65	prostate gland	-4.52735	Low	2
chr6	66	prostate gland	-4.5287	Low	2
chr6	67	prostate gland	-0.372378	Low	4
chr6	68	prostate gland	-3.63068	Low	2
chr6	69	prostate gland	-4.57572	Low	2
chr6	70	prostate gland	-4.64897	Low	2
chr6	71	prostate gland	-2.93419	Low	3
chr6	72	prostate gland	-2.27014	Low	3
chr6	73	prostate gland	-2.50842	Low	3
chr6	74	prostate gland	-1.74874	Low	3
chr6	75	prostate gland	-1.7782	Low	3
chr6	76	prostate gland	-1.1455	Low	4
chr6	77	prostate gland	-3.59339	Low	2
chr6	78	prostate gland	-4.26919	Low	2
chr6	79	prostate gland	-3.96829	Low	2
chr6	80	prostate gland	-1.65103	Low	3
chr6	81	prostate gland	-1.8326	Low	3
chr6	82	prostate gland	-2.30078	Low	3
chr6	83	prostate gland	-3.27406	Low	3
chr6	84	prostate gland	-1.87484	Low	3
chr6	85	prostate gland	-2.9056	Low	3
chr6	86	prostate gland	-2.4194	Low	3
chr6	87	prostate gland	-2.94987	Low	3
chr6	88	prostate gland	-0.774579	Low	4
chr6	89	prostate gland	-0.643234	Low	4
chr6	90	prostate gland	1.69643	High	6
chr6	91	prostate gland	0.195726	High	5
chr6	92	prostate gland	-1.67075	Low	3
chr6	93	prostate gland	-4.01902	Low	2
chr6	94	prostate gland	-4.89521	Low	2
chr6	95	prostate gland	-5.07066	Low	2
chr6	96	prostate gland	-4.51052	Low	2
chr6	97	prostate gland	-4.4378	Low	2
chr6	98	prostate gland	-4.4378	Low	2
chr6	99	prostate gland	-2.64616	Low	3
chr6	100	prostate gland	-2.98784	Low	3
chr6	101	prostate gland	-2.41263	Low	3
chr6	102	prostate gland	-4.4087	Low	2
chr6	103	prostate gland	-5.19115	Low	2
chr6	104	prostate gland	0.464614	High	5
chr6	105	prostate gland	-5.01775	Low	2
chr6	106	prostate gland	-1.98175	Low	3
chr6	107	prostate gland	1.42692	High	5
chr6	108	prostate gland	5.86893	High	7
chr6	109	prostate gland	7.36456	High	8
chr6	110	prostate gland	6.72556	High	7
chr6	111	prostate gland	6.30667	High	7
chr6	112	prostate gland	3.29252	High	6
chr6	113	prostate gland	1.20269	High	5
chr6	114	prostate gland	-2.49944	Low	3
chr6	115	prostate gland	-3.98703	Low	2
chr6	116	prostate gland	-1.56446	Low	3
chr6	117	prostate gland	-0.925778	Low	4
chr6	118	prostate gland	-0.100149	Low	4
chr6	119	prostate gland	-1.17747	Low	4
chr6	120	prostate gland	-2.93564	Low	3
chr6	121	prostate gland	-2.74999	Low	3
chr6	122	prostate gland	-3.37747	Low	2
chr6	123	prostate gland	-2.6313	Low	3
chr6	124	prostate gland	-3.6317	Low	2
chr6	125	prostate gland	-3.49037	Low	2
chr6	126	prostate gland	-1.84553	Low	3
chr6	127	prostate gland	-0.891119	Low	4
chr6	128	prostate gland	-1.56654	Low	3
chr6	129	prostate gland	-3.26372	Low	3
chr6	130	prostate gland	-3.1984	Low	3
chr6	131	prostate gland	-2.77097	Low	3
chr6	132	prostate gland	-2.06162	Low	3
chr6	133	prostate gland	-2.03198	Low	3
chr6	134	prostate gland	-0.360833	Low	4
chr6	135	prostate gland	-0.370921	Low	4
chr6	136	prostate gland	1.3776	High	5
chr6	137	prostate gland	1.71167	High	6
chr6	138	prostate gland	4.34136	High	7
chr6	139	prostate gland	5.00237	High	7
chr6	140	prostate gland	1.66228	High	6
chr6	141	prostate gland	-2.08913	Low	3
chr6	142	prostate gland	-4.38033	Low	2
chr6	143	prostate gland	-2.67738	Low	3
chr6	144	prostate gland	1.18299	High	5
chr6	145	prostate gland	1.02884	High	5
chr6	146	prostate gland	-0.463937	Low	4
chr6	147	prostate gland	-3.00547	Low	3
chr6	148	prostate gland	-2.4807	Low	3
chr6	149	prostate gland	-0.483614	Low	4
chr6	150	prostate gland	1.9264	High	6
chr6	151	prostate gland	3.31494	High	6
chr6	152	prostate gland	1.08966	High	5
chr6	153	prostate gland	-1.87432	Low	3
chr6	154	prostate gland	-3.13205	Low	3
chr6	155	prostate gland	-1.87297	Low	3
chr6	156	prostate gland	-2.56027	Low	3
chr6	157	prostate gland	3.01423	High	6
chr6	158	prostate gland	5.82374	High	7
chr6	159	prostate gland	10.2503	High	8
chr6	160	prostate gland	9.80505	High	8
chr6	161	prostate gland	6.50867	High	7
chr6	162	prostate gland	1.77378	High	6
chr6	163	prostate gland	-2.93941	Low	3
chr6	164	prostate gland	-3.96193	Low	2
chr6	165	prostate gland	-3.76569	Low	2
chr6	166	prostate gland	-4.09753	Low	2
chr6	167	prostate gland	-1.81821	Low	3
chr6	168	prostate gland	1.53571	High	6
chr6	169	prostate gland	1.30943	High	5
chr6	170	prostate gland	5.20057	High	7
chr6	171	prostate gland	5.62127	High	7
chr7	1	prostate gland	22.2527	High	9
chr7	2	prostate gland	23.9548	High	9
chr7	3	prostate gland	14.7293	High	9
chr7	4	prostate gland	8.3665	High	8
chr7	5	prostate gland	7.45438	High	8
chr7	6	prostate gland	16.3697	High	9
chr7	7	prostate gland	16.0738	High	9
chr7	8	prostate gland	6.46167	High	7
chr7	9	prostate gland	-2.59599	Low	3
chr7	10	prostate gland	-4.85367	Low	2
chr7	11	prostate gland	-5.86676	Low	1
chr7	12	prostate gland	-3.74947	Low	2
chr7	13	prostate gland	-4.28065	Low	2
chr7	14	prostate gland	-3.96496	Low	2
chr7	15	prostate gland	-6.08456	Low	1
chr7	16	prostate gland	-4.41438	Low	2
chr7	17	prostate gland	-3.38311	Low	2
chr7	18	prostate gland	-2.58298	Low	3
chr7	19	prostate gland	-3.8613	Low	2
chr7	20	prostate gland	-3.04086	Low	3
chr7	21	prostate gland	-2.52648	Low	3
chr7	22	prostate gland	-1.93982	Low	3
chr7	23	prostate gland	-1.15062	Low	4
chr7	24	prostate gland	-1.16142	Low	4
chr7	25	prostate gland	1.35947	High	5
chr7	26	prostate gland	1.07462	High	5
chr7	27	prostate gland	7.5527	High	8
chr7	28	prostate gland	6.6506	High	7
chr7	29	prostate gland	5.19299	High	7
chr7	30	prostate gland	4.20987	High	7
chr7	31	prostate gland	1.63161	High	6
chr7	32	prostate gland	2.85238	High	6
chr7	33	prostate gland	-1.71131	Low	3
chr7	34	prostate gland	-1.20013	Low	4
chr7	35	prostate gland	-2.56585	Low	3
chr7	36	prostate gland	-0.878945	Low	4
chr7	37	prostate gland	-0.153451	Low	4
chr7	38	prostate gland	2.20459	High	6
chr7	39	prostate gland	0.111618	High	5
chr7	40	prostate gland	-0.821102	Low	4
chr7	41	prostate gland	-3.58043	Low	2
chr7	42	prostate gland	-2.84525	Low	3
chr7	43	prostate gland	0.0847078	High	5
chr7	44	prostate gland	9.1467	High	8
chr7	45	prostate gland	8.6535	High	8
chr7	46	prostate gland	5.36445	High	7
chr7	47	prostate gland	-1.76028	Low	3
chr7	48	prostate gland	-3.52791	Low	2
chr7	49	prostate gland	-3.61328	Low	2
chr7	50	prostate gland	-3.2622	Low	3
chr7	51	prostate gland	-0.457936	Low	4
chr7	52	prostate gland	-0.538704	Low	4
chr7	53	prostate gland	-3.54246	Low	2
chr7	54	prostate gland	-6.61086	Low	1
chr7	55	prostate gland	-0.654887	Low	4
chr7	56	prostate gland	2.70611	High	6
chr7	57	prostate gland	2.02286	High	6
chr7	58	prostate gland	-3.92104	Low	2
chr7	59	prostate gland	-2.67182	Low	3
chr7	60	prostate gland	0.758714	High	5
chr7	61	prostate gland	-3.65447	Low	2
chr7	62	prostate gland	-3.65447	Low	2
chr7	63	prostate gland	-5.70921	Low	1
chr7	64	prostate gland	-1.70546	Low	3
chr7	65	prostate gland	2.94069	High	6
chr7	66	prostate gland	7.22564	High	7
chr7	67	prostate gland	3.53631	High	6
chr7	68	prostate gland	-0.762977	Low	4
chr7	69	prostate gland	-4.60884	Low	2
chr7	70	prostate gland	-2.94889	Low	3
chr7	71	prostate gland	-3.23814	Low	3
chr7	72	prostate gland	-0.00233651	Low	4
chr7	73	prostate gland	8.65905	High	8
chr7	74	prostate gland	11.4614	High	8
chr7	75	prostate gland	16.6575	High	9
chr7	76	prostate gland	6.64129	High	7
chr7	77	prostate gland	7.25218	High	7
chr7	78	prostate gland	-1.98382	Low	3
chr7	79	prostate gland	-2.56828	Low	3
chr7	80	prostate gland	-3.87409	Low	2
chr7	81	prostate gland	-3.99224	Low	2
chr7	82	prostate gland	-4.09715	Low	2
chr7	83	prostate gland	-5.26005	Low	2
chr7	84	prostate gland	-5.97268	Low	1
chr7	85	prostate gland	-6.87951	Low	1
chr7	86	prostate gland	-5.15461	Low	2
chr7	87	prostate gland	-3.1428	Low	3
chr7	88	prostate gland	-3.06601	Low	3
chr7	89	prostate gland	-2.15766	Low	3
chr7	90	prostate gland	-1.70821	Low	3
chr7	91	prostate gland	1.24484	High	5
chr7	92	prostate gland	2.05786	High	6
chr7	93	prostate gland	1.07534	High	5
chr7	94	prostate gland	-1.25517	Low	4
chr7	95	prostate gland	-1.57307	Low	3
chr7	96	prostate gland	-1.29035	Low	4
chr7	97	prostate gland	2.572	High	6
chr7	98	prostate gland	5.85525	High	7
chr7	99	prostate gland	20.4811	High	9
chr7	100	prostate gland	33.4466	High	9
chr7	101	prostate gland	31.5303	High	9
chr7	102	prostate gland	21.0758	High	9
chr7	103	prostate gland	4.10576	High	7
chr7	104	prostate gland	3.54537	High	6
chr7	105	prostate gland	4.81957	High	7
chr7	106	prostate gland	6.29918	High	7
chr7	107	prostate gland	6.28812	High	7
chr7	108	prostate gland	0.931638	High	5
chr7	109	prostate gland	-1.01918	Low	4
chr7	110	prostate gland	-5.00363	Low	2
chr7	111	prostate gland	-5.25898	Low	2
chr7	112	prostate gland	-2.68305	Low	3
chr7	113	prostate gland	-2.38436	Low	3
chr7	114	prostate gland	-3.21308	Low	3
chr7	115	prostate gland	-5.20498	Low	2
chr7	116	prostate gland	-3.33761	Low	2
chr7	117	prostate gland	-2.17597	Low	3
chr7	118	prostate gland	-2.7996	Low	3
chr7	119	prostate gland	-5.07823	Low	2
chr7	120	prostate gland	-5.35344	Low	1
chr7	121	prostate gland	-4.1038	Low	2
chr7	122	prostate gland	-4.06426	Low	2
chr7	123	prostate gland	-3.62705	Low	2
chr7	124	prostate gland	-4.4931	Low	2
chr7	125	prostate gland	-4.60529	Low	2
chr7	126	prostate gland	-5.0039	Low	2
chr7	127	prostate gland	-3.09083	Low	3
chr7	128	prostate gland	3.71657	High	7
chr7	129	prostate gland	8.76092	High	8
chr7	130	prostate gland	12.6218	High	8
chr7	131	prostate gland	8.34419	High	8
chr7	132	prostate gland	4.23765	High	7
chr7	133	prostate gland	-3.42361	Low	2
chr7	134	prostate gland	0.241874	High	5
chr7	135	prostate gland	1.93577	High	6
chr7	136	prostate gland	1.56762	High	6
chr7	137	prostate gland	-1.94953	Low	3
chr7	138	prostate gland	-1.28258	Low	4
chr7	139	prostate gland	6.19577	High	7
chr7	140	prostate gland	8.69593	High	8
chr7	141	prostate gland	7.35691	High	8
chr7	142	prostate gland	2.20265	High	6
chr7	143	prostate gland	-0.639418	Low	4
chr7	144	prostate gland	-2.18378	Low	3
chr7	145	prostate gland	-3.59476	Low	2
chr7	146	prostate gland	-5.83232	Low	1
chr7	147	prostate gland	-7.03405	Low	1
chr7	148	prostate gland	0.723964	High	5
chr7	149	prostate gland	6.12372	High	7
chr7	150	prostate gland	16.9452	High	9
chr7	151	prostate gland	16.8962	High	9
chr7	152	prostate gland	14.5946	High	9
chr7	153	prostate gland	3.52892	High	6
chr7	154	prostate gland	-2.50228	Low	3
chr7	155	prostate gland	-3.57105	Low	2
chr7	156	prostate gland	-0.411471	Low	4
chr7	157	prostate gland	0.459448	High	5
chr7	158	prostate gland	2.46401	High	6
chr7	159	prostate gland	-0.612113	Low	4
chr7	160	prostate gland	-0.493433	Low	4
chr8	1	prostate gland	5.00087	High	7
chr8	2	prostate gland	1.51375	High	6
chr8	3	prostate gland	-2.55596	Low	3
chr8	4	prostate gland	-4.03172	Low	2
chr8	6	prostate gland	-3.43058	Low	2
chr8	7	prostate gland	-3.11794	Low	3
chr8	8	prostate gland	1.80669	High	6
chr8	9	prostate gland	0.346757	High	5
chr8	10	prostate gland	1.52416	High	6
chr8	11	prostate gland	3.45868	High	6
chr8	12	prostate gland	4.51332	High	7
chr8	13	prostate gland	3.27957	High	6
chr8	14	prostate gland	-3.57958	Low	2
chr8	15	prostate gland	-4.87873	Low	2
chr8	16	prostate gland	-4.36595	Low	2
chr8	17	prostate gland	0.932539	High	5
chr8	18	prostate gland	2.07922	High	6
chr8	19	prostate gland	5.91378	High	7
chr8	20	prostate gland	0.328682	High	5
chr8	21	prostate gland	4.15935	High	7
chr8	22	prostate gland	12.4317	High	8
chr8	23	prostate gland	17.8653	High	9
chr8	24	prostate gland	12.6645	High	8
chr8	25	prostate gland	2.9303	High	6
chr8	26	prostate gland	0.417817	High	5
chr8	27	prostate gland	7.1703	High	7
chr8	28	prostate gland	10.8478	High	8
chr8	29	prostate gland	10.6233	High	8
chr8	30	prostate gland	13.4272	High	8
chr8	31	prostate gland	6.70581	High	7
chr8	32	prostate gland	2.83845	High	6
chr8	33	prostate gland	-4.67904	Low	2
chr8	34	prostate gland	-4.77704	Low	2
chr8	35	prostate gland	-4.82077	Low	2
chr8	36	prostate gland	-4.95016	Low	2
chr8	37	prostate gland	-0.669722	Low	4
chr8	38	prostate gland	10.2527	High	8
chr8	39	prostate gland	10.7026	High	8
chr8	40	prostate gland	5.09989	High	7
chr8	41	prostate gland	-1.01256	Low	4
chr8	42	prostate gland	8.38687	High	8
chr8	43	prostate gland	7.98789	High	8
chr8	44	prostate gland	2.95328	High	6
chr8	45	prostate gland	-1.04449	Low	4
chr8	47	prostate gland	-0.659721	Low	4
chr8	48	prostate gland	-0.574074	Low	4
chr8	49	prostate gland	4.13498	High	7
chr8	50	prostate gland	4.17081	High	7
chr8	51	prostate gland	-1.7506	Low	3
chr8	52	prostate gland	-5.26409	Low	2
chr8	53	prostate gland	-3.76884	Low	2
chr8	54	prostate gland	-1.05481	Low	4
chr8	55	prostate gland	-1.15289	Low	4
chr8	56	prostate gland	-0.922502	Low	4
chr8	57	prostate gland	-2.66402	Low	3
chr8	58	prostate gland	-2.34578	Low	3
chr8	59	prostate gland	-1.97389	Low	3
chr8	60	prostate gland	-3.39069	Low	2
chr8	61	prostate gland	-0.905957	Low	4
chr8	62	prostate gland	-1.43619	Low	4
chr8	63	prostate gland	-1.04504	Low	4
chr8	64	prostate gland	-4.65821	Low	2
chr8	65	prostate gland	-4.983	Low	2
chr8	66	prostate gland	-3.2033	Low	3
chr8	67	prostate gland	2.2994	High	6
chr8	68	prostate gland	2.93176	High	6
chr8	69	prostate gland	1.08837	High	5
chr8	70	prostate gland	-4.14346	Low	2
chr8	71	prostate gland	-1.93165	Low	3
chr8	72	prostate gland	-1.6085	Low	3
chr8	73	prostate gland	-2.38908	Low	3
chr8	74	prostate gland	-1.57703	Low	3
chr8	75	prostate gland	0.327703	High	5
chr8	76	prostate gland	0.165323	High	5
chr8	77	prostate gland	-2.72812	Low	3
chr8	78	prostate gland	-3.44377	Low	2
chr8	79	prostate gland	-4.81959	Low	2
chr8	80	prostate gland	-2.92919	Low	3
chr8	81	prostate gland	3.42963	High	6
chr8	82	prostate gland	4.60473	High	7
chr8	83	prostate gland	2.11729	High	6
chr8	84	prostate gland	-4.24153	Low	2
chr8	85	prostate gland	-3.78372	Low	2
chr8	86	prostate gland	-5.04007	Low	2
chr8	87	prostate gland	-2.77916	Low	3
chr8	88	prostate gland	-2.91345	Low	3
chr8	89	prostate gland	-4.90875	Low	2
chr8	90	prostate gland	-3.98722	Low	2
chr8	91	prostate gland	-2.0211	Low	3
chr8	92	prostate gland	-0.95007	Low	4
chr8	93	prostate gland	-2.3144	Low	3
chr8	94	prostate gland	-1.67016	Low	3
chr8	95	prostate gland	1.91115	High	6
chr8	96	prostate gland	3.69591	High	7
chr8	97	prostate gland	4.23228	High	7
chr8	98	prostate gland	1.0357	High	5
chr8	99	prostate gland	3.04135	High	6
chr8	100	prostate gland	1.31213	High	5
chr8	101	prostate gland	7.13989	High	7
chr8	102	prostate gland	8.80838	High	8
chr8	103	prostate gland	13.1695	High	8
chr8	104	prostate gland	6.97577	High	7
chr8	105	prostate gland	1.79007	High	6
chr8	106	prostate gland	-3.02613	Low	3
chr8	107	prostate gland	-3.46005	Low	2
chr8	108	prostate gland	-3.45234	Low	2
chr8	109	prostate gland	-3.00938	Low	3
chr8	110	prostate gland	-2.24606	Low	3
chr8	111	prostate gland	-3.62502	Low	2
chr8	112	prostate gland	-5.0304	Low	2
chr8	114	prostate gland	0.406788	High	5
chr8	115	prostate gland	0.406788	High	5
chr8	116	prostate gland	-5.56618	Low	1
chr8	117	prostate gland	-3.64656	Low	2
chr8	118	prostate gland	-2.59998	Low	3
chr8	119	prostate gland	-1.84488	Low	3
chr8	120	prostate gland	-1.8185	Low	3
chr8	121	prostate gland	-1.39699	Low	4
chr8	122	prostate gland	-2.80685	Low	3
chr8	123	prostate gland	-2.85919	Low	3
chr8	124	prostate gland	3.72394	High	7
chr8	125	prostate gland	7.64339	High	8
chr8	126	prostate gland	8.51171	High	8
chr8	127	prostate gland	0.618394	High	5
chr8	128	prostate gland	0.124452	High	5
chr8	129	prostate gland	-1.34712	Low	4
chr8	130	prostate gland	-1.48798	Low	4
chr8	131	prostate gland	-3.38875	Low	2
chr8	132	prostate gland	-3.06724	Low	3
chr8	133	prostate gland	-2.12038	Low	3
chr8	134	prostate gland	4.75291	High	7
chr8	135	prostate gland	6.02701	High	7
chr8	136	prostate gland	4.85421	High	7
chr8	137	prostate gland	-3.83001	Low	2
chr8	138	prostate gland	-6.02486	Low	1
chr8	139	prostate gland	-3.60868	Low	2
chr8	140	prostate gland	-5.75677	Low	1
chr8	141	prostate gland	-1.66866	Low	3
chr8	142	prostate gland	6.07246	High	7
chr8	143	prostate gland	9.94175	High	8
chr8	144	prostate gland	19.9183	High	9
chr8	145	prostate gland	33.4543	High	9
chr8	146	prostate gland	35.8779	High	9
chr8	147	prostate gland	35.2988	High	9
chr9	1	prostate gland	-1.85939	Low	3
chr9	2	prostate gland	-1.50133	Low	4
chr9	3	prostate gland	-3.71367	Low	2
chr9	4	prostate gland	-0.669802	Low	4
chr9	5	prostate gland	-0.987601	Low	4
chr9	6	prostate gland	0.776158	High	5
chr9	7	prostate gland	-2.03198	Low	3
chr9	8	prostate gland	-2.53218	Low	3
chr9	9	prostate gland	-4.99311	Low	2
chr9	10	prostate gland	-5.18	Low	2
chr9	11	prostate gland	-3.53838	Low	2
chr9	12	prostate gland	-5.06279	Low	2
chr9	13	prostate gland	-4.50732	Low	2
chr9	14	prostate gland	-1.75804	Low	3
chr9	15	prostate gland	-1.51815	Low	4
chr9	16	prostate gland	-1.26847	Low	4
chr9	17	prostate gland	-3.55013	Low	2
chr9	18	prostate gland	-3.6148	Low	2
chr9	19	prostate gland	-2.37424	Low	3
chr9	20	prostate gland	-1.42775	Low	4
chr9	21	prostate gland	-0.428385	Low	4
chr9	22	prostate gland	-2.46276	Low	3
chr9	23	prostate gland	-3.63272	Low	2
chr9	24	prostate gland	-4.30466	Low	2
chr9	25	prostate gland	-3.9354	Low	2
chr9	26	prostate gland	-3.838	Low	2
chr9	27	prostate gland	-2.84576	Low	3
chr9	28	prostate gland	-3.16447	Low	3
chr9	29	prostate gland	-4.34167	Low	2
chr9	30	prostate gland	-2.51277	Low	3
chr9	31	prostate gland	-1.4647	Low	4
chr9	32	prostate gland	-4.29216	Low	2
chr9	33	prostate gland	2.6448	High	6
chr9	34	prostate gland	9.03357	High	8
chr9	35	prostate gland	18.4572	High	9
chr9	36	prostate gland	14.341	High	8
chr9	37	prostate gland	13.1095	High	8
chr9	38	prostate gland	5.2655	High	7
chr9	39	prostate gland	1.53843	High	6
chr9	40	prostate gland	-3.57072	Low	2
chr9	41	prostate gland	-3.39417	Low	2
chr9	42	prostate gland	-3.31904	Low	2
chr9	43	prostate gland	-3.35969	Low	2
chr9	44	prostate gland	-1.44176	Low	4
chr9	45	prostate gland	-3.27219	Low	3
chr9	46	prostate gland	-3.27962	Low	3
chr9	47	prostate gland	-3.29063	Low	3
chr9	66	prostate gland	-4.31717	Low	2
chr9	67	prostate gland	-4.25797	Low	2
chr9	68	prostate gland	-4.04444	Low	2
chr9	69	prostate gland	-3.21365	Low	3
chr9	70	prostate gland	-3.75317	Low	2
chr9	71	prostate gland	-1.89138	Low	3
chr9	72	prostate gland	-0.272969	Low	4
chr9	73	prostate gland	1.23747	High	5
chr9	74	prostate gland	-0.59677	Low	4
chr9	75	prostate gland	-1.04299	Low	4
chr9	76	prostate gland	-2.89375	Low	3
chr9	77	prostate gland	-2.36774	Low	3
chr9	78	prostate gland	-3.34696	Low	2
chr9	79	prostate gland	-1.65762	Low	3
chr9	80	prostate gland	-1.83646	Low	3
chr9	81	prostate gland	-2.09048	Low	3
chr9	82	prostate gland	-3.30208	Low	3
chr9	83	prostate gland	-4.5944	Low	2
chr9	84	prostate gland	-3.80273	Low	2
chr9	85	prostate gland	-3.57441	Low	2
chr9	86	prostate gland	-1.88966	Low	3
chr9	87	prostate gland	-2.58655	Low	3
chr9	88	prostate gland	-0.575999	Low	4
chr9	89	prostate gland	-1.79083	Low	3
chr9	90	prostate gland	-0.592821	Low	4
chr9	91	prostate gland	-0.504125	Low	4
chr9	92	prostate gland	0.706019	High	5
chr9	93	prostate gland	0.701559	High	5
chr9	94	prostate gland	2.56523	High	6
chr9	95	prostate gland	5.85086	High	7
chr9	96	prostate gland	7.75309	High	8
chr9	97	prostate gland	8.71464	High	8
chr9	98	prostate gland	6.28044	High	7
chr9	99	prostate gland	6.84894	High	7
chr9	100	prostate gland	8.3968	High	8
chr9	101	prostate gland	6.22232	High	7
chr9	102	prostate gland	3.76294	High	7
chr9	103	prostate gland	-0.563739	Low	4
chr9	104	prostate gland	-1.92782	Low	3
chr9	105	prostate gland	-3.31586	Low	2
chr9	106	prostate gland	-4.42581	Low	2
chr9	107	prostate gland	-4.35177	Low	2
chr9	108	prostate gland	-3.06188	Low	3
chr9	109	prostate gland	-2.42174	Low	3
chr9	110	prostate gland	-1.13727	Low	4
chr9	111	prostate gland	-0.524248	Low	4
chr9	112	prostate gland	0.695027	High	5
chr9	113	prostate gland	-1.05584	Low	4
chr9	114	prostate gland	0.501139	High	5
chr9	115	prostate gland	1.64002	High	6
chr9	116	prostate gland	5.72947	High	7
chr9	117	prostate gland	5.756	High	7
chr9	118	prostate gland	2.78946	High	6
chr9	119	prostate gland	-2.04807	Low	3
chr9	120	prostate gland	-4.43347	Low	2
chr9	121	prostate gland	-4.6144	Low	2
chr9	122	prostate gland	-4.57862	Low	2
chr9	123	prostate gland	-1.10564	Low	4
chr9	124	prostate gland	3.82007	High	7
chr9	125	prostate gland	6.56653	High	7
chr9	126	prostate gland	3.36062	High	6
chr9	127	prostate gland	2.93231	High	6
chr9	128	prostate gland	2.21979	High	6
chr9	129	prostate gland	4.7903	High	7
chr9	130	prostate gland	14.564	High	9
chr9	131	prostate gland	26.9606	High	9
chr9	132	prostate gland	33.9209	High	9
chr9	133	prostate gland	23.3027	High	9
chr9	134	prostate gland	14.4719	High	9
chr9	135	prostate gland	9.00003	High	8
chr9	136	prostate gland	12.4558	High	8
chr9	137	prostate gland	13.1826	High	8
chr9	138	prostate gland	10.9584	High	8
chr9	139	prostate gland	17.3263	High	9
chr9	140	prostate gland	21.5686	High	9
chr9	141	prostate gland	18.5103	High	9
chr9	142	prostate gland	10.4545	High	8
chrX	1	prostate gland	7.55249	High	8
chrX	2	prostate gland	14.2749	High	8
chrX	3	prostate gland	12.7365	High	8
chrX	4	prostate gland	6.65757	High	7
chrX	5	prostate gland	-2.37887	Low	3
chrX	6	prostate gland	-3.78777	Low	2
chrX	7	prostate gland	-2.55018	Low	3
chrX	8	prostate gland	-2.07504	Low	3
chrX	9	prostate gland	0.0908633	High	5
chrX	10	prostate gland	0.0441222	High	5
chrX	11	prostate gland	3.19554	High	6
chrX	12	prostate gland	1.98965	High	6
chrX	13	prostate gland	3.62911	High	6
chrX	14	prostate gland	1.09703	High	5
chrX	15	prostate gland	3.0318	High	6
chrX	16	prostate gland	3.7766	High	7
chrX	17	prostate gland	4.4185	High	7
chrX	18	prostate gland	4.10674	High	7
chrX	19	prostate gland	2.49278	High	6
chrX	20	prostate gland	2.29745	High	6
chrX	21	prostate gland	2.00468	High	6
chrX	22	prostate gland	0.301346	High	5
chrX	23	prostate gland	1.49779	High	6
chrX	24	prostate gland	3.32036	High	6
chrX	25	prostate gland	3.1343	High	6
chrX	26	prostate gland	-0.351999	Low	4
chrX	27	prostate gland	-0.620672	Low	4
chrX	28	prostate gland	-0.702804	Low	4
chrX	29	prostate gland	-0.702804	Low	4
chrX	30	prostate gland	-3.26854	Low	3
chrX	31	prostate gland	-2.66095	Low	3
chrX	32	prostate gland	-2.66095	Low	3
chrX	33	prostate gland	-3.29727	Low	3
chrX	34	prostate gland	-3.22398	Low	3
chrX	35	prostate gland	-3.19858	Low	3
chrX	36	prostate gland	-3.02674	Low	3
chrX	37	prostate gland	-2.22392	Low	3
chrX	38	prostate gland	-0.555541	Low	4
chrX	39	prostate gland	2.26901	High	6
chrX	40	prostate gland	6.62247	High	7
chrX	41	prostate gland	7.30139	High	7
chrX	42	prostate gland	3.56197	High	6
chrX	43	prostate gland	-0.368161	Low	4
chrX	44	prostate gland	-1.18329	Low	4
chrX	45	prostate gland	-0.50221	Low	4
chrX	46	prostate gland	1.41938	High	5
chrX	47	prostate gland	8.73278	High	8
chrX	48	prostate gland	20.9548	High	9
chrX	49	prostate gland	22.881	High	9
chrX	50	prostate gland	14.2617	High	8
chrX	51	prostate gland	3.52942	High	6
chrX	52	prostate gland	-0.0466562	Low	4
chrX	53	prostate gland	5.36994	High	7
chrX	54	prostate gland	7.73786	High	8
chrX	55	prostate gland	9.04235	High	8
chrX	56	prostate gland	4.9141	High	7
chrX	57	prostate gland	2.42391	High	6
chrX	58	prostate gland	-0.307466	Low	4
chrX	59	prostate gland	-1.84747	Low	3
chrX	62	prostate gland	-3.00151	Low	3
chrX	63	prostate gland	-2.03873	Low	3
chrX	64	prostate gland	0.106508	High	5
chrX	65	prostate gland	-0.557563	Low	4
chrX	66	prostate gland	-0.858698	Low	4
chrX	67	prostate gland	-0.902523	Low	4
chrX	68	prostate gland	0.702843	High	5
chrX	69	prostate gland	2.23601	High	6
chrX	70	prostate gland	4.63399	High	7
chrX	71	prostate gland	5.53949	High	7
chrX	72	prostate gland	4.37882	High	7
chrX	73	prostate gland	2.32962	High	6
chrX	74	prostate gland	0.63143	High	5
chrX	75	prostate gland	0.809489	High	5
chrX	76	prostate gland	-0.838902	Low	4
chrX	77	prostate gland	0.939347	High	5
chrX	78	prostate gland	-0.122442	Low	4
chrX	79	prostate gland	0.0419598	High	5
chrX	80	prostate gland	-2.18274	Low	3
chrX	81	prostate gland	-2.33315	Low	3
chrX	82	prostate gland	-2.22239	Low	3
chrX	83	prostate gland	-2.93444	Low	3
chrX	84	prostate gland	-2.16701	Low	3
chrX	85	prostate gland	-1.83847	Low	3
chrX	86	prostate gland	-2.65668	Low	3
chrX	87	prostate gland	-3.4241	Low	2
chrX	90	prostate gland	-3.74914	Low	2
chrX	91	prostate gland	-3.74914	Low	2
chrX	92	prostate gland	-3.5014	Low	2
chrX	93	prostate gland	-2.66759	Low	3
chrX	94	prostate gland	-2.66759	Low	3
chrX	95	prostate gland	-3.5633	Low	2
chrX	96	prostate gland	-3.51019	Low	2
chrX	97	prostate gland	-3.51019	Low	2
chrX	98	prostate gland	-0.736503	Low	4
chrX	99	prostate gland	-3.76236	Low	2
chrX	100	prostate gland	1.99187	High	6
chrX	101	prostate gland	5.03982	High	7
chrX	102	prostate gland	12.2941	High	8
chrX	103	prostate gland	8.81859	High	8
chrX	104	prostate gland	5.84267	High	7
chrX	105	prostate gland	-1.10523	Low	4
chrX	106	prostate gland	1.91539	High	6
chrX	107	prostate gland	4.82666	High	7
chrX	108	prostate gland	4.7655	High	7
chrX	109	prostate gland	0.157528	High	5
chrX	110	prostate gland	-1.48279	Low	4
chrX	111	prostate gland	-0.971506	Low	4
chrX	112	prostate gland	-2.00223	Low	3
chrX	113	prostate gland	-3.34522	Low	2
chrX	114	prostate gland	-2.56479	Low	3
chrX	115	prostate gland	-2.60325	Low	3
chrX	116	prostate gland	-2.60325	Low	3
chrX	117	prostate gland	-1.3494	Low	4
chrX	118	prostate gland	3.78851	High	7
chrX	119	prostate gland	8.73982	High	8
chrX	120	prostate gland	6.52383	High	7
chrX	121	prostate gland	0.961985	High	5
chrX	122	prostate gland	-2.52993	Low	3
chrX	123	prostate gland	-1.15001	Low	4
chrX	124	prostate gland	-0.104787	Low	4
chrX	125	prostate gland	-1.44143	Low	4
chrX	126	prostate gland	-2.85983	Low	3
chrX	127	prostate gland	-1.68737	Low	3
chrX	128	prostate gland	-1.77838	Low	3
chrX	129	prostate gland	2.98468	High	6
chrX	130	prostate gland	3.44813	High	6
chrX	131	prostate gland	2.85485	High	6
chrX	132	prostate gland	-1.3783	Low	4
chrX	133	prostate gland	0.960863	High	5
chrX	134	prostate gland	3.2695	High	6
chrX	135	prostate gland	6.89622	High	7
chrX	136	prostate gland	3.76293	High	7
chrX	137	prostate gland	-0.00569321	Low	4
chrX	138	prostate gland	-2.75601	Low	3
chrX	139	prostate gland	-1.49407	Low	4
chrX	140	prostate gland	-1.32043	Low	4
chrX	141	prostate gland	-2.72674	Low	3
chrX	142	prostate gland	-3.55402	Low	2
chrX	143	prostate gland	-1.70614	Low	3
chrX	144	prostate gland	-1.70614	Low	3
chrX	146	prostate gland	-3.21387	Low	3
chrX	147	prostate gland	-3.14109	Low	3
chrX	148	prostate gland	-1.47088	Low	4
chrX	149	prostate gland	0.635011	High	5
chrX	150	prostate gland	2.0086	High	6
chrX	151	prostate gland	1.15884	High	5
chrX	152	prostate gland	1.1361	High	5
chrX	153	prostate gland	15.8813	High	9
chrX	154	prostate gland	19.0223	High	9
chrX	155	prostate gland	15.008	High	9
chrX	156	prostate gland	1.01392	High	5
chr10	1	transverse colon	6.9554	High	7
chr10	2	transverse colon	-8.82094	Low	1
chr10	3	transverse colon	-5.83194	Low	1
chr10	4	transverse colon	-4.77568	Low	2
chr10	5	transverse colon	23.1445	High	9
chr10	6	transverse colon	17.849	High	9
chr10	7	transverse colon	19.5537	High	9
chr10	8	transverse colon	-6.58284	Low	1
chr10	9	transverse colon	-22.9094	Low	0
chr10	10	transverse colon	-29.4215	Low	0
chr10	11	transverse colon	-18.5698	Low	0
chr10	12	transverse colon	4.14197	High	7
chr10	13	transverse colon	20.6177	High	9
chr10	14	transverse colon	20.5315	High	9
chr10	15	transverse colon	12.5864	High	8
chr10	16	transverse colon	-1.6914	Low	3
chr10	17	transverse colon	-5.04329	Low	2
chr10	18	transverse colon	-10.5199	Low	0
chr10	19	transverse colon	-14.5851	Low	0
chr10	20	transverse colon	-21.0505	Low	0
chr10	21	transverse colon	-22.6849	Low	0
chr10	22	transverse colon	-5.29941	Low	1
chr10	23	transverse colon	-1.59826	Low	3
chr10	24	transverse colon	-2.18506	Low	3
chr10	25	transverse colon	-11.7866	Low	0
chr10	26	transverse colon	-15.2842	Low	0
chr10	27	transverse colon	-5.00536	Low	2
chr10	28	transverse colon	2.11411	High	6
chr10	29	transverse colon	9.33197	High	8
chr10	30	transverse colon	8.91375	High	8
chr10	31	transverse colon	7.16081	High	7
chr10	32	transverse colon	17.956	High	9
chr10	33	transverse colon	11.1006	High	8
chr10	34	transverse colon	2.9221	High	6
chr10	35	transverse colon	2.05113	High	6
chr10	36	transverse colon	-7.1743	Low	1
chr10	37	transverse colon	-12.5686	Low	0
chr10	38	transverse colon	-21.5083	Low	0
chr10	39	transverse colon	-22.6935	Low	0
chr10	40	transverse colon	-22.9635	Low	0
chr10	42	transverse colon	-25.3871	Low	0
chr10	43	transverse colon	-11.0573	Low	0
chr10	44	transverse colon	1.07131	High	5
chr10	45	transverse colon	8.49541	High	8
chr10	46	transverse colon	-10.2432	Low	0
chr10	47	transverse colon	-14.675	Low	0
chr10	48	transverse colon	-22.9978	Low	0
chr10	49	transverse colon	-24.4658	Low	0
chr10	50	transverse colon	-24.725	Low	0
chr10	51	transverse colon	-20.7826	Low	0
chr10	52	transverse colon	-13.0172	Low	0
chr10	53	transverse colon	-12.3231	Low	0
chr10	54	transverse colon	-15.9753	Low	0
chr10	55	transverse colon	-26.9993	Low	0
chr10	56	transverse colon	-27.2467	Low	0
chr10	57	transverse colon	-26.9522	Low	0
chr10	58	transverse colon	-30.6753	Low	0
chr10	59	transverse colon	-33.7057	Low	0
chr10	60	transverse colon	-23.8735	Low	0
chr10	61	transverse colon	-12.8701	Low	0
chr10	62	transverse colon	-5.8083	Low	1
chr10	63	transverse colon	0.738763	High	5
chr10	64	transverse colon	-3.07278	Low	3
chr10	65	transverse colon	2.47051	High	6
chr10	66	transverse colon	-12.7057	Low	0
chr10	67	transverse colon	-22.1211	Low	0
chr10	68	transverse colon	-27.2704	Low	0
chr10	69	transverse colon	-23.2797	Low	0
chr10	70	transverse colon	13.1503	High	8
chr10	71	transverse colon	39.5196	High	9
chr10	72	transverse colon	44.1354	High	9
chr10	73	transverse colon	35.7336	High	9
chr10	74	transverse colon	36.6546	High	9
chr10	75	transverse colon	69.4222	High	9
chr10	76	transverse colon	57.7776	High	9
chr10	77	transverse colon	39.9894	High	9
chr10	78	transverse colon	-0.0242516	Low	4
chr10	79	transverse colon	4.34049	High	7
chr10	80	transverse colon	19.3382	High	9
chr10	81	transverse colon	36.6098	High	9
chr10	82	transverse colon	21.8061	High	9
chr10	83	transverse colon	-2.98215	Low	3
chr10	84	transverse colon	-26.5936	Low	0
chr10	85	transverse colon	-29.9376	Low	0
chr10	86	transverse colon	-26.4866	Low	0
chr10	87	transverse colon	-25.7057	Low	0
chr10	88	transverse colon	-7.30578	Low	1
chr10	89	transverse colon	2.76583	High	6
chr10	90	transverse colon	17.7293	High	9
chr10	91	transverse colon	7.37724	High	8
chr10	92	transverse colon	-0.0581923	Low	4
chr10	93	transverse colon	1.78301	High	6
chr10	94	transverse colon	2.53438	High	6
chr10	95	transverse colon	13.5026	High	8
chr10	96	transverse colon	3.62435	High	6
chr10	97	transverse colon	22.129	High	9
chr10	98	transverse colon	20.4499	High	9
chr10	99	transverse colon	43.4995	High	9
chr10	100	transverse colon	18.0755	High	9
chr10	101	transverse colon	32.1358	High	9
chr10	102	transverse colon	31.777	High	9
chr10	103	transverse colon	54.1807	High	9
chr10	104	transverse colon	72.3125	High	9
chr10	105	transverse colon	80.0719	High	9
chr10	106	transverse colon	57.5153	High	9
chr10	107	transverse colon	11.8732	High	8
chr10	108	transverse colon	-25.9551	Low	0
chr10	109	transverse colon	-29.2599	Low	0
chr10	110	transverse colon	-29.1335	Low	0
chr10	111	transverse colon	-17.2628	Low	0
chr10	112	transverse colon	8.18696	High	8
chr10	113	transverse colon	9.22252	High	8
chr10	114	transverse colon	13.6674	High	8
chr10	115	transverse colon	1.83593	High	6
chr10	116	transverse colon	18.2258	High	9
chr10	117	transverse colon	-2.59208	Low	3
chr10	118	transverse colon	-8.74861	Low	1
chr10	119	transverse colon	-18.8414	Low	0
chr10	120	transverse colon	4.07205	High	7
chr10	121	transverse colon	23.216	High	9
chr10	122	transverse colon	24.7101	High	9
chr10	123	transverse colon	21.5527	High	9
chr10	124	transverse colon	11.6805	High	8
chr10	125	transverse colon	12.6894	High	8
chr10	126	transverse colon	22.398	High	9
chr10	127	transverse colon	13.1033	High	8
chr10	128	transverse colon	10.113	High	8
chr10	129	transverse colon	-15.9678	Low	0
chr10	130	transverse colon	-21.2257	Low	0
chr10	131	transverse colon	-19.8702	Low	0
chr10	132	transverse colon	-26.8322	Low	0
chr10	133	transverse colon	-25.1901	Low	0
chr10	134	transverse colon	-8.26906	Low	1
chr10	135	transverse colon	5.38522	High	7
chr10	136	transverse colon	22.2355	High	9
chr1	1	transverse colon	52.714	High	9
chr1	2	transverse colon	50.5543	High	9
chr1	3	transverse colon	55.1315	High	9
chr1	4	transverse colon	7.27619	High	7
chr1	5	transverse colon	-21.2229	Low	0
chr1	6	transverse colon	-4.68048	Low	2
chr1	7	transverse colon	2.35663	High	6
chr1	8	transverse colon	34.845	High	9
chr1	9	transverse colon	28.3753	High	9
chr1	10	transverse colon	48.9759	High	9
chr1	11	transverse colon	40.9826	High	9
chr1	12	transverse colon	36.2719	High	9
chr1	13	transverse colon	9.39083	High	8
chr1	14	transverse colon	-9.56248	Low	1
chr1	15	transverse colon	-10.6925	Low	0
chr1	16	transverse colon	25.1313	High	9
chr1	17	transverse colon	42.4837	High	9
chr1	18	transverse colon	24.8474	High	9
chr1	19	transverse colon	23.7803	High	9
chr1	20	transverse colon	18.1935	High	9
chr1	21	transverse colon	37.6832	High	9
chr1	22	transverse colon	22.1926	High	9
chr1	23	transverse colon	29.5448	High	9
chr1	24	transverse colon	37.6182	High	9
chr1	25	transverse colon	39.9242	High	9
chr1	26	transverse colon	44.3902	High	9
chr1	27	transverse colon	62.0447	High	9
chr1	28	transverse colon	78.2364	High	9
chr1	29	transverse colon	64.108	High	9
chr1	30	transverse colon	15.9391	High	9
chr1	31	transverse colon	-0.567008	Low	4
chr1	32	transverse colon	21.162	High	9
chr1	33	transverse colon	55.042	High	9
chr1	34	transverse colon	35.3149	High	9
chr1	35	transverse colon	13.3983	High	8
chr1	36	transverse colon	10.6572	High	8
chr1	37	transverse colon	14.5038	High	9
chr1	38	transverse colon	21.7602	High	9
chr1	39	transverse colon	15.3421	High	9
chr1	40	transverse colon	40.3726	High	9
chr1	41	transverse colon	39.3469	High	9
chr1	42	transverse colon	23.2665	High	9
chr1	43	transverse colon	19.7837	High	9
chr1	44	transverse colon	23.4934	High	9
chr1	45	transverse colon	37.4516	High	9
chr1	46	transverse colon	37.0357	High	9
chr1	47	transverse colon	28.1728	High	9
chr1	48	transverse colon	11.5914	High	8
chr1	49	transverse colon	-10.5815	Low	0
chr1	50	transverse colon	-24.3786	Low	0
chr1	51	transverse colon	-19.8543	Low	0
chr1	52	transverse colon	-4.4495	Low	2
chr1	53	transverse colon	12.2271	High	8
chr1	54	transverse colon	21.8946	High	9
chr1	55	transverse colon	21.1346	High	9
chr1	56	transverse colon	5.88759	High	7
chr1	57	transverse colon	-13.3573	Low	0
chr1	58	transverse colon	-27.5414	Low	0
chr1	59	transverse colon	-14.151	Low	0
chr1	60	transverse colon	-11.7041	Low	0
chr1	61	transverse colon	-0.0216449	Low	4
chr1	62	transverse colon	-7.31477	Low	1
chr1	63	transverse colon	-5.58691	Low	1
chr1	64	transverse colon	-11.072	Low	0
chr1	65	transverse colon	-5.29906	Low	1
chr1	66	transverse colon	-7.48942	Low	1
chr1	67	transverse colon	-3.74071	Low	2
chr1	68	transverse colon	-4.96712	Low	2
chr1	69	transverse colon	-9.84766	Low	1
chr1	70	transverse colon	-14.8623	Low	0
chr1	71	transverse colon	-23.8401	Low	0
chr1	72	transverse colon	-22.0801	Low	0
chr1	73	transverse colon	-28.5494	Low	0
chr1	74	transverse colon	-31.0532	Low	0
chr1	75	transverse colon	-31.6844	Low	0
chr1	76	transverse colon	-26.8644	Low	0
chr1	77	transverse colon	-26.5536	Low	0
chr1	78	transverse colon	-14.8195	Low	0
chr1	79	transverse colon	-19.1483	Low	0
chr1	80	transverse colon	-20.6979	Low	0
chr1	81	transverse colon	-26.0366	Low	0
chr1	82	transverse colon	-28.9921	Low	0
chr1	83	transverse colon	-28.9076	Low	0
chr1	84	transverse colon	-21.549	Low	0
chr1	85	transverse colon	-7.30301	Low	1
chr1	86	transverse colon	-0.88695	Low	4
chr1	87	transverse colon	-1.99835	Low	3
chr1	88	transverse colon	-16.8679	Low	0
chr1	89	transverse colon	-8.77174	Low	1
chr1	90	transverse colon	-11.7907	Low	0
chr1	91	transverse colon	-8.07168	Low	1
chr1	92	transverse colon	-9.20031	Low	1
chr1	93	transverse colon	-0.322769	Low	4
chr1	94	transverse colon	7.75936	High	8
chr1	95	transverse colon	14.5154	High	9
chr1	96	transverse colon	-1.10276	Low	4
chr1	97	transverse colon	-13.7937	Low	0
chr1	98	transverse colon	-28.9102	Low	0
chr1	99	transverse colon	-28.6103	Low	0
chr1	100	transverse colon	-16.8245	Low	0
chr1	101	transverse colon	-14.0275	Low	0
chr1	102	transverse colon	-15.5055	Low	0
chr1	103	transverse colon	-28.5796	Low	0
chr1	104	transverse colon	-31.1102	Low	0
chr1	105	transverse colon	-31.5436	Low	0
chr1	106	transverse colon	-31.7812	Low	0
chr1	107	transverse colon	-29.5762	Low	0
chr1	108	transverse colon	-27.0494	Low	0
chr1	109	transverse colon	-1.57438	Low	3
chr1	110	transverse colon	24.0976	High	9
chr1	111	transverse colon	27.6892	High	9
chr1	112	transverse colon	17.3298	High	9
chr1	113	transverse colon	12.6121	High	8
chr1	114	transverse colon	15.7743	High	9
chr1	115	transverse colon	10.3915	High	8
chr1	116	transverse colon	3.26254	High	6
chr1	117	transverse colon	4.02859	High	7
chr1	118	transverse colon	0.221823	High	5
chr1	119	transverse colon	-10.8701	Low	0
chr1	120	transverse colon	-17.7779	Low	0
chr1	121	transverse colon	-25.1174	Low	0
chr1	122	transverse colon	-27.6639	Low	0
chr1	123	transverse colon	-28.8275	Low	0
chr1	142	transverse colon	-2.03601	Low	3
chr1	143	transverse colon	-17.833	Low	0
chr1	144	transverse colon	-25.0023	Low	0
chr1	145	transverse colon	-9.35188	Low	1
chr1	146	transverse colon	-3.42415	Low	2
chr1	147	transverse colon	-3.36685	Low	2
chr1	148	transverse colon	-19.9484	Low	0
chr1	149	transverse colon	-15.3263	Low	0
chr1	150	transverse colon	14.3401	High	8
chr1	151	transverse colon	53.0015	High	9
chr1	152	transverse colon	44.5941	High	9
chr1	153	transverse colon	35.8879	High	9
chr1	154	transverse colon	28.0325	High	9
chr1	155	transverse colon	74.8535	High	9
chr1	156	transverse colon	86.5114	High	9
chr1	157	transverse colon	61.3106	High	9
chr1	158	transverse colon	15.3417	High	9
chr1	159	transverse colon	-16.6409	Low	0
chr1	160	transverse colon	-5.17719	Low	2
chr1	161	transverse colon	20.7971	High	9
chr1	162	transverse colon	28.1277	High	9
chr1	163	transverse colon	9.35175	High	8
chr1	164	transverse colon	-5.97826	Low	1
chr1	165	transverse colon	-10.561	Low	0
chr1	166	transverse colon	-7.32066	Low	1
chr1	167	transverse colon	0.441962	High	5
chr1	168	transverse colon	0.961849	High	5
chr1	169	transverse colon	8.0331	High	8
chr1	170	transverse colon	-5.84218	Low	1
chr1	171	transverse colon	-5.82079	Low	1
chr1	172	transverse colon	-12.3123	Low	0
chr1	173	transverse colon	-2.40127	Low	3
chr1	174	transverse colon	-6.09573	Low	1
chr1	175	transverse colon	-11.6347	Low	0
chr1	176	transverse colon	-21.4082	Low	0
chr1	177	transverse colon	-26.8446	Low	0
chr1	178	transverse colon	-18.6446	Low	0
chr1	179	transverse colon	-7.22731	Low	1
chr1	180	transverse colon	3.59866	High	6
chr1	181	transverse colon	-1.18379	Low	4
chr1	182	transverse colon	-2.15736	Low	3
chr1	183	transverse colon	-0.773695	Low	4
chr1	184	transverse colon	8.10693	High	8
chr1	185	transverse colon	4.03916	High	7
chr1	186	transverse colon	-2.64046	Low	3
chr1	187	transverse colon	-17.2935	Low	0
chr1	188	transverse colon	-26.8817	Low	0
chr1	189	transverse colon	-4.17152	Low	2
chr1	190	transverse colon	-26.4395	Low	0
chr1	191	transverse colon	-27.2947	Low	0
chr1	192	transverse colon	-29.0567	Low	0
chr1	193	transverse colon	-21.719	Low	0
chr1	194	transverse colon	-21.7301	Low	0
chr1	195	transverse colon	-25.7889	Low	0
chr1	196	transverse colon	-26.3672	Low	0
chr1	197	transverse colon	-26.5182	Low	0
chr1	198	transverse colon	-20.7417	Low	0
chr1	199	transverse colon	-20.1761	Low	0
chr1	200	transverse colon	-15.9697	Low	0
chr1	201	transverse colon	6.28364	High	7
chr1	202	transverse colon	34.9361	High	9
chr1	203	transverse colon	46.3462	High	9
chr1	204	transverse colon	40.9329	High	9
chr1	205	transverse colon	33.8407	High	9
chr1	206	transverse colon	20.6759	High	9
chr1	207	transverse colon	13.1701	High	8
chr1	208	transverse colon	3.87325	High	7
chr1	209	transverse colon	-1.94746	Low	3
chr1	210	transverse colon	-11.3308	Low	0
chr1	211	transverse colon	-12.705	Low	0
chr1	212	transverse colon	-1.0286	Low	4
chr1	213	transverse colon	-0.535856	Low	4
chr1	214	transverse colon	-5.43617	Low	1
chr1	215	transverse colon	-20.0708	Low	0
chr1	216	transverse colon	-25.0432	Low	0
chr1	217	transverse colon	-28.2759	Low	0
chr1	218	transverse colon	-28.4513	Low	0
chr1	219	transverse colon	-29.2245	Low	0
chr1	220	transverse colon	-14.0406	Low	0
chr1	221	transverse colon	-10.7142	Low	0
chr1	222	transverse colon	-3.96157	Low	2
chr1	223	transverse colon	-9.18662	Low	1
chr1	224	transverse colon	2.5006	High	6
chr1	225	transverse colon	5.66604	High	7
chr1	226	transverse colon	28.1783	High	9
chr1	227	transverse colon	26.7587	High	9
chr1	228	transverse colon	34.3807	High	9
chr1	229	transverse colon	15.4819	High	9
chr1	230	transverse colon	11.2581	High	8
chr1	231	transverse colon	7.10093	High	7
chr1	232	transverse colon	-0.374079	Low	4
chr1	233	transverse colon	-5.5244	Low	1
chr1	234	transverse colon	-5.42486	Low	1
chr1	235	transverse colon	6.82201	High	7
chr1	236	transverse colon	15.7067	High	9
chr1	237	transverse colon	2.15921	High	6
chr1	238	transverse colon	-19.1778	Low	0
chr1	239	transverse colon	-30.4136	Low	0
chr1	240	transverse colon	-24.1187	Low	0
chr1	241	transverse colon	-24.5515	Low	0
chr1	242	transverse colon	-25.6259	Low	0
chr1	243	transverse colon	-25.3115	Low	0
chr1	244	transverse colon	-17.1502	Low	0
chr1	245	transverse colon	-12.3733	Low	0
chr1	246	transverse colon	-6.77348	Low	1
chr1	247	transverse colon	-6.4904	Low	1
chr1	248	transverse colon	-12.1505	Low	0
chr1	249	transverse colon	-13.8725	Low	0
chr1	250	transverse colon	-24.0377	Low	0
chr11	1	transverse colon	61.5253	High	9
chr11	2	transverse colon	47.785	High	9
chr11	3	transverse colon	29.0862	High	9
chr11	4	transverse colon	16.1156	High	9
chr11	5	transverse colon	1.57647	High	6
chr11	6	transverse colon	-6.2499	Low	1
chr11	7	transverse colon	-5.4194	Low	1
chr11	8	transverse colon	9.00468	High	8
chr11	9	transverse colon	11.1816	High	8
chr11	10	transverse colon	23.4776	High	9
chr11	11	transverse colon	16.4457	High	9
chr11	12	transverse colon	22.8396	High	9
chr11	13	transverse colon	14.2973	High	8
chr11	14	transverse colon	16.4298	High	9
chr11	15	transverse colon	-4.21973	Low	2
chr11	16	transverse colon	-6.03888	Low	1
chr11	17	transverse colon	-10.1927	Low	0
chr11	18	transverse colon	0.455239	High	5
chr11	19	transverse colon	4.85718	High	7
chr11	20	transverse colon	-1.24984	Low	4
chr11	21	transverse colon	-15.1901	Low	0
chr11	22	transverse colon	-20.526	Low	0
chr11	23	transverse colon	-23.2534	Low	0
chr11	24	transverse colon	-23.5402	Low	0
chr11	25	transverse colon	-19.574	Low	0
chr11	26	transverse colon	-19.624	Low	0
chr11	27	transverse colon	-17.4974	Low	0
chr11	28	transverse colon	-16.4371	Low	0
chr11	29	transverse colon	-17.9124	Low	0
chr11	30	transverse colon	-24.1415	Low	0
chr11	31	transverse colon	-23.4184	Low	0
chr11	32	transverse colon	-18.3503	Low	0
chr11	33	transverse colon	-7.19461	Low	1
chr11	34	transverse colon	5.53222	High	7
chr11	35	transverse colon	10.1485	High	8
chr11	36	transverse colon	3.41403	High	6
chr11	37	transverse colon	-11.4207	Low	0
chr11	38	transverse colon	-21.4156	Low	0
chr11	39	transverse colon	-5.27395	Low	2
chr11	40	transverse colon	-19.5237	Low	0
chr11	41	transverse colon	-20.4196	Low	0
chr11	42	transverse colon	-18.412	Low	0
chr11	43	transverse colon	-17.6004	Low	0
chr11	44	transverse colon	-6.56732	Low	1
chr11	45	transverse colon	4.61081	High	7
chr11	46	transverse colon	17.173	High	9
chr11	47	transverse colon	37.1864	High	9
chr11	48	transverse colon	29.5227	High	9
chr11	49	transverse colon	6.47531	High	7
chr11	50	transverse colon	-23.8187	Low	0
chr11	51	transverse colon	-10.4702	Low	0
chr11	52	transverse colon	-3.83196	Low	2
chr11	53	transverse colon	-2.69037	Low	3
chr11	55	transverse colon	-3.89861	Low	2
chr11	56	transverse colon	-20.813	Low	0
chr11	57	transverse colon	-8.12427	Low	1
chr11	58	transverse colon	0.753248	High	5
chr11	59	transverse colon	12.5551	High	8
chr11	60	transverse colon	2.01809	High	6
chr11	61	transverse colon	18.01	High	9
chr11	62	transverse colon	46.1936	High	9
chr11	63	transverse colon	62.3701	High	9
chr11	64	transverse colon	79.5853	High	9
chr11	65	transverse colon	89.018	High	9
chr11	66	transverse colon	91.4768	High	9
chr11	67	transverse colon	87.7861	High	9
chr11	68	transverse colon	65.8894	High	9
chr11	69	transverse colon	44.8711	High	9
chr11	70	transverse colon	14.2441	High	8
chr11	71	transverse colon	5.34767	High	7
chr11	72	transverse colon	11.9531	High	8
chr11	73	transverse colon	19.6072	High	9
chr11	74	transverse colon	16.7772	High	9
chr11	75	transverse colon	19.9437	High	9
chr11	76	transverse colon	23.031	High	9
chr11	77	transverse colon	21.7994	High	9
chr11	78	transverse colon	11.7175	High	8
chr11	79	transverse colon	-6.12478	Low	1
chr11	80	transverse colon	-20.9933	Low	0
chr11	81	transverse colon	-20.1292	Low	0
chr11	82	transverse colon	-16.676	Low	0
chr11	83	transverse colon	-17.9189	Low	0
chr11	84	transverse colon	-16.9216	Low	0
chr11	85	transverse colon	-12.733	Low	0
chr11	86	transverse colon	-2.60342	Low	3
chr11	87	transverse colon	-2.86009	Low	3
chr11	88	transverse colon	-14.6774	Low	0
chr11	89	transverse colon	-22.1493	Low	0
chr11	90	transverse colon	-22.8853	Low	0
chr11	91	transverse colon	-25.0361	Low	0
chr11	92	transverse colon	-25.0812	Low	0
chr11	93	transverse colon	-16.8903	Low	0
chr11	94	transverse colon	-4.25953	Low	2
chr11	95	transverse colon	3.57394	High	6
chr11	96	transverse colon	-0.757489	Low	4
chr11	97	transverse colon	-13.7586	Low	0
chr11	98	transverse colon	-24.1277	Low	0
chr11	99	transverse colon	-12.0263	Low	0
chr11	100	transverse colon	-23.8093	Low	0
chr11	101	transverse colon	-20.443	Low	0
chr11	102	transverse colon	-9.23045	Low	1
chr11	103	transverse colon	-11.8381	Low	0
chr11	104	transverse colon	-12.7763	Low	0
chr11	105	transverse colon	-21.3713	Low	0
chr11	106	transverse colon	-20.9471	Low	0
chr11	107	transverse colon	-17.2713	Low	0
chr11	108	transverse colon	-10.2782	Low	0
chr11	109	transverse colon	-8.84926	Low	1
chr11	110	transverse colon	-12.1363	Low	0
chr11	111	transverse colon	-1.88277	Low	3
chr11	112	transverse colon	2.38345	High	6
chr11	113	transverse colon	6.51324	High	7
chr11	114	transverse colon	-1.6944	Low	3
chr11	115	transverse colon	-4.86078	Low	2
chr11	116	transverse colon	-3.49716	Low	2
chr11	117	transverse colon	-1.53513	Low	3
chr11	118	transverse colon	33.3914	High	9
chr11	119	transverse colon	35.5906	High	9
chr11	120	transverse colon	33.9254	High	9
chr11	121	transverse colon	0.509857	High	5
chr11	122	transverse colon	-5.9904	Low	1
chr11	123	transverse colon	-8.95611	Low	1
chr11	124	transverse colon	-5.53378	Low	1
chr11	125	transverse colon	0.0578611	High	5
chr11	126	transverse colon	4.01366	High	7
chr11	127	transverse colon	-6.35722	Low	1
chr11	128	transverse colon	-5.17544	Low	2
chr11	129	transverse colon	-5.34229	Low	1
chr11	130	transverse colon	6.02433	High	7
chr11	131	transverse colon	-4.7543	Low	2
chr11	132	transverse colon	-14.6821	Low	0
chr11	133	transverse colon	-19.7728	Low	0
chr11	134	transverse colon	-20.4253	Low	0
chr11	135	transverse colon	-16.3805	Low	0
chr12	1	transverse colon	21.547	High	9
chr12	2	transverse colon	25.5815	High	9
chr12	3	transverse colon	17.5295	High	9
chr12	4	transverse colon	12.2751	High	8
chr12	5	transverse colon	-6.81382	Low	1
chr12	6	transverse colon	32.0634	High	9
chr12	7	transverse colon	34.2807	High	9
chr12	8	transverse colon	42.3602	High	9
chr12	9	transverse colon	3.36887	High	6
chr12	10	transverse colon	-1.47565	Low	4
chr12	11	transverse colon	-0.82244	Low	4
chr12	12	transverse colon	17.1747	High	9
chr12	13	transverse colon	17.0643	High	9
chr12	14	transverse colon	19.4937	High	9
chr12	15	transverse colon	6.98484	High	7
chr12	16	transverse colon	2.84669	High	6
chr12	17	transverse colon	-12.1362	Low	0
chr12	18	transverse colon	-23.8618	Low	0
chr12	19	transverse colon	-23.8789	Low	0
chr12	20	transverse colon	-16.3565	Low	0
chr12	21	transverse colon	-10.6479	Low	0
chr12	22	transverse colon	-8.04572	Low	1
chr12	23	transverse colon	-15.4783	Low	0
chr12	24	transverse colon	-19.7654	Low	0
chr12	25	transverse colon	-22.8346	Low	0
chr12	26	transverse colon	-11.585	Low	0
chr12	27	transverse colon	3.07933	High	6
chr12	28	transverse colon	0.0935042	High	5
chr12	29	transverse colon	-3.787	Low	2
chr12	30	transverse colon	-16.2672	Low	0
chr12	31	transverse colon	-8.78303	Low	1
chr12	32	transverse colon	-3.41827	Low	2
chr12	33	transverse colon	-5.06576	Low	2
chr12	34	transverse colon	-14.6702	Low	0
chr12	35	transverse colon	-26.5014	Low	0
chr12	36	transverse colon	-23.1239	Low	0
chr12	38	transverse colon	-26.0038	Low	0
chr12	39	transverse colon	-26.6724	Low	0
chr12	40	transverse colon	-21.3832	Low	0
chr12	41	transverse colon	-20.1389	Low	0
chr12	42	transverse colon	-17.9164	Low	0
chr12	43	transverse colon	-21.8526	Low	0
chr12	44	transverse colon	-19.3564	Low	0
chr12	45	transverse colon	-21.1524	Low	0
chr12	46	transverse colon	-3.39524	Low	2
chr12	47	transverse colon	-3.05275	Low	3
chr12	48	transverse colon	12.4505	High	8
chr12	49	transverse colon	28.4372	High	9
chr12	50	transverse colon	53.0622	High	9
chr12	51	transverse colon	54.7936	High	9
chr12	52	transverse colon	38.3941	High	9
chr12	53	transverse colon	49.0775	High	9
chr12	54	transverse colon	46.9221	High	9
chr12	55	transverse colon	29.6094	High	9
chr12	56	transverse colon	39.0945	High	9
chr12	57	transverse colon	54.6205	High	9
chr12	58	transverse colon	73.7089	High	9
chr12	59	transverse colon	28.7597	High	9
chr12	60	transverse colon	-6.94591	Low	1
chr12	61	transverse colon	-25.4281	Low	0
chr12	62	transverse colon	-23.6627	Low	0
chr12	63	transverse colon	-21.1358	Low	0
chr12	64	transverse colon	-6.66633	Low	1
chr12	65	transverse colon	-2.31709	Low	3
chr12	66	transverse colon	3.40569	High	6
chr12	67	transverse colon	-3.06021	Low	3
chr12	68	transverse colon	-7.2398	Low	1
chr12	69	transverse colon	4.54651	High	7
chr12	70	transverse colon	6.08841	High	7
chr12	71	transverse colon	-0.112698	Low	4
chr12	72	transverse colon	-10.8274	Low	0
chr12	73	transverse colon	-16.868	Low	0
chr12	74	transverse colon	-20.4669	Low	0
chr12	75	transverse colon	-26.7914	Low	0
chr12	76	transverse colon	-19.2978	Low	0
chr12	77	transverse colon	-14.4854	Low	0
chr12	78	transverse colon	-16.6739	Low	0
chr12	79	transverse colon	-22.2662	Low	0
chr12	80	transverse colon	-20.9472	Low	0
chr12	81	transverse colon	-19.6481	Low	0
chr12	82	transverse colon	-19.7158	Low	0
chr12	83	transverse colon	-22.8887	Low	0
chr12	84	transverse colon	-24.7534	Low	0
chr12	85	transverse colon	-25.4807	Low	0
chr12	86	transverse colon	-21.4846	Low	0
chr12	87	transverse colon	-22.3643	Low	0
chr12	88	transverse colon	-22.321	Low	0
chr12	89	transverse colon	-13.5354	Low	0
chr12	90	transverse colon	-8.89762	Low	1
chr12	91	transverse colon	-13.9046	Low	0
chr12	92	transverse colon	-13.6103	Low	0
chr12	93	transverse colon	-0.98552	Low	4
chr12	94	transverse colon	8.00645	High	8
chr12	95	transverse colon	12.7998	High	8
chr12	96	transverse colon	10.2851	High	8
chr12	97	transverse colon	-0.238729	Low	4
chr12	98	transverse colon	-8.55146	Low	1
chr12	99	transverse colon	-19.9155	Low	0
chr12	100	transverse colon	-11.6251	Low	0
chr12	101	transverse colon	-13.0452	Low	0
chr12	102	transverse colon	-4.61979	Low	2
chr12	103	transverse colon	-13.6741	Low	0
chr12	104	transverse colon	2.70383	High	6
chr12	105	transverse colon	5.0524	High	7
chr12	106	transverse colon	14.2824	High	8
chr12	107	transverse colon	0.892638	High	5
chr12	108	transverse colon	-3.16203	Low	3
chr12	109	transverse colon	15.2382	High	9
chr12	110	transverse colon	37.4476	High	9
chr12	111	transverse colon	41.6208	High	9
chr12	112	transverse colon	42.0962	High	9
chr12	113	transverse colon	24.8768	High	9
chr12	114	transverse colon	11.9278	High	8
chr12	115	transverse colon	-12.5785	Low	0
chr12	116	transverse colon	-15.3919	Low	0
chr12	117	transverse colon	-9.18489	Low	1
chr12	118	transverse colon	3.14326	High	6
chr12	119	transverse colon	-5.62418	Low	1
chr12	120	transverse colon	13.8872	High	8
chr12	121	transverse colon	29.3246	High	9
chr12	122	transverse colon	65.4878	High	9
chr12	123	transverse colon	68.0887	High	9
chr12	124	transverse colon	63.363	High	9
chr12	125	transverse colon	46.9161	High	9
chr12	126	transverse colon	13.9936	High	8
chr12	127	transverse colon	-8.52316	Low	1
chr12	128	transverse colon	-24.6595	Low	0
chr12	129	transverse colon	-24.4625	Low	0
chr12	130	transverse colon	-25.2841	Low	0
chr12	131	transverse colon	-22.5089	Low	0
chr12	132	transverse colon	-11.181	Low	0
chr12	133	transverse colon	21.9657	High	9
chr12	134	transverse colon	43.0748	High	9
chr13	20	transverse colon	-7.76522	Low	1
chr13	21	transverse colon	22.3785	High	9
chr13	22	transverse colon	35.1339	High	9
chr13	23	transverse colon	12.7258	High	8
chr13	24	transverse colon	3.67554	High	6
chr13	25	transverse colon	10.399	High	8
chr13	26	transverse colon	14.5636	High	9
chr13	27	transverse colon	20.4359	High	9
chr13	28	transverse colon	22.7203	High	9
chr13	29	transverse colon	20.8505	High	9
chr13	30	transverse colon	20.5405	High	9
chr13	31	transverse colon	23.9988	High	9
chr13	32	transverse colon	25.6559	High	9
chr13	33	transverse colon	26.6859	High	9
chr13	34	transverse colon	10.7545	High	8
chr13	35	transverse colon	5.34476	High	7
chr13	36	transverse colon	-13.6443	Low	0
chr13	37	transverse colon	-8.88628	Low	1
chr13	38	transverse colon	-9.31123	Low	1
chr13	39	transverse colon	-10.1658	Low	0
chr13	40	transverse colon	-15.7388	Low	0
chr13	41	transverse colon	20.8947	High	9
chr13	42	transverse colon	34.284	High	9
chr13	43	transverse colon	39.0194	High	9
chr13	44	transverse colon	18.6932	High	9
chr13	45	transverse colon	30.0306	High	9
chr13	46	transverse colon	34.4091	High	9
chr13	47	transverse colon	31.4062	High	9
chr13	48	transverse colon	23.0509	High	9
chr13	49	transverse colon	26.3565	High	9
chr13	50	transverse colon	45.4912	High	9
chr13	51	transverse colon	30.7516	High	9
chr13	52	transverse colon	35.5976	High	9
chr13	53	transverse colon	17.3121	High	9
chr13	54	transverse colon	6.75468	High	7
chr13	55	transverse colon	-17.4854	Low	0
chr13	56	transverse colon	-3.39327	Low	2
chr13	57	transverse colon	-7.19895	Low	1
chr13	58	transverse colon	-22.341	Low	0
chr13	59	transverse colon	-21.1925	Low	0
chr13	60	transverse colon	-22.2205	Low	0
chr13	61	transverse colon	-23.7578	Low	0
chr13	62	transverse colon	-24.1087	Low	0
chr13	63	transverse colon	-23.3745	Low	0
chr13	64	transverse colon	-4.57288	Low	2
chr13	65	transverse colon	-2.74775	Low	3
chr13	66	transverse colon	-4.30322	Low	2
chr13	67	transverse colon	-24.6975	Low	0
chr13	68	transverse colon	-24.8831	Low	0
chr13	69	transverse colon	-25.0592	Low	0
chr13	70	transverse colon	-16.0142	Low	0
chr13	71	transverse colon	-20.4401	Low	0
chr13	72	transverse colon	-24.7261	Low	0
chr13	73	transverse colon	-6.66704	Low	1
chr13	74	transverse colon	3.4486	High	6
chr13	75	transverse colon	1.85658	High	6
chr13	76	transverse colon	-8.03694	Low	1
chr13	77	transverse colon	-0.219515	Low	4
chr13	78	transverse colon	2.32626	High	6
chr13	79	transverse colon	-1.7745	Low	3
chr13	80	transverse colon	-9.90039	Low	1
chr13	81	transverse colon	-11.5471	Low	0
chr13	82	transverse colon	-20.3874	Low	0
chr13	83	transverse colon	-20.6442	Low	0
chr13	84	transverse colon	-12.0404	Low	0
chr13	85	transverse colon	-16.6233	Low	0
chr13	86	transverse colon	-18.1081	Low	0
chr13	87	transverse colon	-18.6581	Low	0
chr13	88	transverse colon	-25.9968	Low	0
chr13	89	transverse colon	-24.7144	Low	0
chr13	90	transverse colon	-24.0946	Low	0
chr13	91	transverse colon	-22.7445	Low	0
chr13	92	transverse colon	-27.7309	Low	0
chr13	93	transverse colon	-26.5926	Low	0
chr13	94	transverse colon	-27.6877	Low	0
chr13	95	transverse colon	-16.762	Low	0
chr13	96	transverse colon	-7.41544	Low	1
chr13	97	transverse colon	3.03765	High	6
chr13	98	transverse colon	6.14281	High	7
chr13	99	transverse colon	30.5505	High	9
chr13	100	transverse colon	38.176	High	9
chr13	101	transverse colon	26.7639	High	9
chr13	102	transverse colon	-4.96235	Low	2
chr13	103	transverse colon	-6.41753	Low	1
chr13	104	transverse colon	-12.2842	Low	0
chr13	105	transverse colon	-13.7493	Low	0
chr13	106	transverse colon	-16.163	Low	0
chr13	107	transverse colon	-14.0269	Low	0
chr13	108	transverse colon	-10.0576	Low	0
chr13	109	transverse colon	-15.699	Low	0
chr13	110	transverse colon	-6.70351	Low	1
chr13	111	transverse colon	28.361	High	9
chr13	112	transverse colon	29.4532	High	9
chr13	113	transverse colon	34.097	High	9
chr13	114	transverse colon	26.5014	High	9
chr13	115	transverse colon	34.6745	High	9
chr13	116	transverse colon	29.6561	High	9
chr14	19	transverse colon	-0.152653	Low	4
chr14	20	transverse colon	-21.4022	Low	0
chr14	21	transverse colon	12.9155	High	8
chr14	22	transverse colon	17.6417	High	9
chr14	23	transverse colon	41.9097	High	9
chr14	24	transverse colon	44.5759	High	9
chr14	25	transverse colon	45.5341	High	9
chr14	26	transverse colon	7.13908	High	7
chr14	27	transverse colon	-20.6741	Low	0
chr14	28	transverse colon	-27.9878	Low	0
chr14	29	transverse colon	-28.6115	Low	0
chr14	30	transverse colon	-29.3439	Low	0
chr14	31	transverse colon	-14.9061	Low	0
chr14	32	transverse colon	-5.42692	Low	1
chr14	33	transverse colon	-3.6079	Low	2
chr14	34	transverse colon	-11.1054	Low	0
chr14	35	transverse colon	5.71556	High	7
chr14	36	transverse colon	10.0265	High	8
chr14	37	transverse colon	1.51749	High	6
chr14	38	transverse colon	-19.6167	Low	0
chr14	39	transverse colon	-13.8691	Low	0
chr14	40	transverse colon	-17.1247	Low	0
chr14	41	transverse colon	-20.2465	Low	0
chr14	42	transverse colon	-23.7879	Low	0
chr14	43	transverse colon	-23.6804	Low	0
chr14	44	transverse colon	-23.4114	Low	0
chr14	45	transverse colon	-25.1639	Low	0
chr14	46	transverse colon	-23.8719	Low	0
chr14	47	transverse colon	-23.4956	Low	0
chr14	48	transverse colon	-24.2219	Low	0
chr14	49	transverse colon	-22.6785	Low	0
chr14	50	transverse colon	3.75112	High	7
chr14	51	transverse colon	16.7427	High	9
chr14	52	transverse colon	30.961	High	9
chr14	53	transverse colon	3.63945	High	6
chr14	54	transverse colon	-0.456363	Low	4
chr14	55	transverse colon	14.0212	High	8
chr14	56	transverse colon	9.16494	High	8
chr14	57	transverse colon	5.01043	High	7
chr14	58	transverse colon	-5.1046	Low	2
chr14	59	transverse colon	-2.52513	Low	3
chr14	60	transverse colon	-0.310853	Low	4
chr14	61	transverse colon	-3.81309	Low	2
chr14	62	transverse colon	-8.19368	Low	1
chr14	63	transverse colon	-13.2247	Low	0
chr14	64	transverse colon	-4.99895	Low	2
chr14	65	transverse colon	12.2667	High	8
chr14	66	transverse colon	11.3233	High	8
chr14	67	transverse colon	2.37546	High	6
chr14	68	transverse colon	4.08346	High	7
chr14	69	transverse colon	28.9666	High	9
chr14	70	transverse colon	33.9647	High	9
chr14	71	transverse colon	18.9704	High	9
chr14	72	transverse colon	-5.88905	Low	1
chr14	73	transverse colon	-3.1039	Low	3
chr14	74	transverse colon	17.2797	High	9
chr14	75	transverse colon	53.4324	High	9
chr14	76	transverse colon	45.3896	High	9
chr14	77	transverse colon	36.838	High	9
chr14	78	transverse colon	10.349	High	8
chr14	79	transverse colon	0.583398	High	5
chr14	80	transverse colon	-23.4377	Low	0
chr14	81	transverse colon	-22.9396	Low	0
chr14	82	transverse colon	-24.3921	Low	0
chr14	83	transverse colon	-24.6947	Low	0
chr14	84	transverse colon	-16.1561	Low	0
chr14	85	transverse colon	-22.3226	Low	0
chr14	86	transverse colon	-21.9946	Low	0
chr14	87	transverse colon	-22.0677	Low	0
chr14	88	transverse colon	-28.7707	Low	0
chr14	89	transverse colon	-14.2136	Low	0
chr14	90	transverse colon	1.98415	High	6
chr14	91	transverse colon	24.8842	High	9
chr14	92	transverse colon	24.7582	High	9
chr14	93	transverse colon	33.8748	High	9
chr14	94	transverse colon	17.2406	High	9
chr14	95	transverse colon	18.132	High	9
chr14	96	transverse colon	5.01661	High	7
chr14	97	transverse colon	-3.92275	Low	2
chr14	98	transverse colon	-17.8445	Low	0
chr14	99	transverse colon	-24.7869	Low	0
chr14	100	transverse colon	2.88612	High	6
chr14	101	transverse colon	7.50289	High	8
chr14	102	transverse colon	35.439	High	9
chr14	103	transverse colon	36.4719	High	9
chr14	104	transverse colon	54.1602	High	9
chr14	105	transverse colon	56.3241	High	9
chr14	106	transverse colon	25.0404	High	9
chr14	107	transverse colon	3.24362	High	6
chr14	108	transverse colon	-24.9715	Low	0
chr15	20	transverse colon	-2.80896	Low	3
chr15	21	transverse colon	-4.46642	Low	2
chr15	22	transverse colon	-34.4495	Low	0
chr15	23	transverse colon	-27.5147	Low	0
chr15	24	transverse colon	-27.2158	Low	0
chr15	25	transverse colon	-25.171	Low	0
chr15	26	transverse colon	-28.0262	Low	0
chr15	27	transverse colon	-28.0586	Low	0
chr15	28	transverse colon	-31.8707	Low	0
chr15	29	transverse colon	-30.1872	Low	0
chr15	30	transverse colon	-25.881	Low	0
chr15	31	transverse colon	-10.7391	Low	0
chr15	32	transverse colon	-12.56	Low	0
chr15	33	transverse colon	-11.5179	Low	0
chr15	34	transverse colon	-16.5866	Low	0
chr15	35	transverse colon	-10.7658	Low	0
chr15	36	transverse colon	-14.4824	Low	0
chr15	37	transverse colon	-23.4153	Low	0
chr15	38	transverse colon	-23.5612	Low	0
chr15	39	transverse colon	-16.3258	Low	0
chr15	40	transverse colon	13.3438	High	8
chr15	41	transverse colon	44.1532	High	9
chr15	42	transverse colon	63.7873	High	9
chr15	43	transverse colon	50.8773	High	9
chr15	44	transverse colon	34.6076	High	9
chr15	45	transverse colon	32.7029	High	9
chr15	46	transverse colon	10.6732	High	8
chr15	47	transverse colon	-9.41897	Low	1
chr15	48	transverse colon	-30.0194	Low	0
chr15	49	transverse colon	-18.5592	Low	0
chr15	50	transverse colon	-7.14955	Low	1
chr15	51	transverse colon	1.80542	High	6
chr15	52	transverse colon	15.5163	High	9
chr15	53	transverse colon	1.70476	High	6
chr15	54	transverse colon	-12.592	Low	0
chr15	55	transverse colon	-26.9817	Low	0
chr15	56	transverse colon	-22.211	Low	0
chr15	57	transverse colon	-3.56384	Low	2
chr15	58	transverse colon	-5.28042	Low	2
chr15	59	transverse colon	14.2801	High	8
chr15	60	transverse colon	7.27796	High	7
chr15	61	transverse colon	4.75635	High	7
chr15	62	transverse colon	-12.4417	Low	0
chr15	63	transverse colon	8.85769	High	8
chr15	64	transverse colon	33.5375	High	9
chr15	65	transverse colon	57.3947	High	9
chr15	66	transverse colon	41.3995	High	9
chr15	67	transverse colon	38.7955	High	9
chr15	68	transverse colon	22.7672	High	9
chr15	69	transverse colon	21.3904	High	9
chr15	70	transverse colon	6.20429	High	7
chr15	71	transverse colon	-0.770448	Low	4
chr15	72	transverse colon	0.464206	High	5
chr15	73	transverse colon	5.03184	High	7
chr15	74	transverse colon	15.7989	High	9
chr15	75	transverse colon	41.9547	High	9
chr15	76	transverse colon	41.8566	High	9
chr15	77	transverse colon	34.1673	High	9
chr15	78	transverse colon	17.6625	High	9
chr15	79	transverse colon	10.799	High	8
chr15	80	transverse colon	8.64515	High	8
chr15	81	transverse colon	-9.36372	Low	1
chr15	82	transverse colon	-11.1101	Low	0
chr15	83	transverse colon	-9.57094	Low	1
chr15	84	transverse colon	-17.0487	Low	0
chr15	85	transverse colon	6.91957	High	7
chr15	86	transverse colon	8.35833	High	8
chr15	87	transverse colon	4.79987	High	7
chr15	88	transverse colon	-25.303	Low	0
chr15	89	transverse colon	-18.5601	Low	0
chr15	90	transverse colon	25.2264	High	9
chr15	91	transverse colon	50.667	High	9
chr15	92	transverse colon	34.1739	High	9
chr15	93	transverse colon	14.1253	High	8
chr15	94	transverse colon	-3.87394	Low	2
chr15	95	transverse colon	-6.58215	Low	1
chr15	96	transverse colon	-24.0418	Low	0
chr15	97	transverse colon	-28.8722	Low	0
chr15	98	transverse colon	-24.3905	Low	0
chr15	99	transverse colon	-9.83382	Low	1
chr15	100	transverse colon	1.29629	High	5
chr15	101	transverse colon	13.7805	High	8
chr15	102	transverse colon	-1.89976	Low	3
chr15	103	transverse colon	3.44042	High	6
chr16	1	transverse colon	52.6838	High	9
chr16	2	transverse colon	67.6362	High	9
chr16	3	transverse colon	64.9702	High	9
chr16	4	transverse colon	70.9966	High	9
chr16	5	transverse colon	30.0866	High	9
chr16	6	transverse colon	-1.88254	Low	3
chr16	7	transverse colon	-29.5529	Low	0
chr16	8	transverse colon	-28.7395	Low	0
chr16	9	transverse colon	-19.938	Low	0
chr16	10	transverse colon	-13.3149	Low	0
chr16	11	transverse colon	1.79408	High	6
chr16	12	transverse colon	-1.4041	Low	4
chr16	13	transverse colon	-8.18792	Low	1
chr16	14	transverse colon	-16.1722	Low	0
chr16	15	transverse colon	-4.90325	Low	2
chr16	16	transverse colon	1.41356	High	5
chr16	17	transverse colon	-3.94882	Low	2
chr16	18	transverse colon	-14.7337	Low	0
chr16	19	transverse colon	-6.26122	Low	1
chr16	20	transverse colon	-8.00116	Low	1
chr16	21	transverse colon	-2.60357	Low	3
chr16	22	transverse colon	-5.87043	Low	1
chr16	23	transverse colon	6.62212	High	7
chr16	24	transverse colon	5.16791	High	7
chr16	25	transverse colon	1.97114	High	6
chr16	26	transverse colon	-18.3833	Low	0
chr16	27	transverse colon	-14.5004	Low	0
chr16	28	transverse colon	-6.03176	Low	1
chr16	29	transverse colon	12.8619	High	8
chr16	30	transverse colon	48.0324	High	9
chr16	31	transverse colon	53.8469	High	9
chr16	32	transverse colon	35.118	High	9
chr16	33	transverse colon	-9.35531	Low	1
chr16	34	transverse colon	-17.1305	Low	0
chr16	35	transverse colon	-15.396	Low	0
chr16	46	transverse colon	-26.682	Low	0
chr16	47	transverse colon	-20.9769	Low	0
chr16	48	transverse colon	-13.1114	Low	0
chr16	49	transverse colon	-14.4887	Low	0
chr16	50	transverse colon	-3.74223	Low	2
chr16	51	transverse colon	-12.0722	Low	0
chr16	52	transverse colon	-13.7251	Low	0
chr16	53	transverse colon	-13.5846	Low	0
chr16	54	transverse colon	-12.8212	Low	0
chr16	55	transverse colon	-14.7692	Low	0
chr16	56	transverse colon	-15.127	Low	0
chr16	57	transverse colon	1.5415	High	6
chr16	58	transverse colon	14.1958	High	8
chr16	59	transverse colon	-1.7361	Low	3
chr16	60	transverse colon	-21.17	Low	0
chr16	61	transverse colon	-3.02764	Low	3
chr16	62	transverse colon	-11.4861	Low	0
chr16	63	transverse colon	-18.8512	Low	0
chr16	64	transverse colon	-22.9157	Low	0
chr16	65	transverse colon	-26.4544	Low	0
chr16	66	transverse colon	-16.0351	Low	0
chr16	67	transverse colon	19.7508	High	9
chr16	68	transverse colon	40.1818	High	9
chr16	69	transverse colon	45.0597	High	9
chr16	70	transverse colon	32.7097	High	9
chr16	71	transverse colon	26.9889	High	9
chr16	72	transverse colon	10.9103	High	8
chr16	73	transverse colon	-7.46192	Low	1
chr16	74	transverse colon	-11.4369	Low	0
chr16	75	transverse colon	4.76112	High	7
chr16	76	transverse colon	-1.623	Low	3
chr16	77	transverse colon	-9.16397	Low	1
chr16	78	transverse colon	-29.4143	Low	0
chr16	79	transverse colon	-25.7395	Low	0
chr16	80	transverse colon	-20.6185	Low	0
chr16	81	transverse colon	-11.6375	Low	0
chr16	82	transverse colon	-11.2084	Low	0
chr16	83	transverse colon	-9.97253	Low	1
chr16	84	transverse colon	-7.21807	Low	1
chr16	85	transverse colon	15.8356	High	9
chr16	86	transverse colon	22.3098	High	9
chr16	87	transverse colon	19.5702	High	9
chr16	88	transverse colon	10.1619	High	8
chr16	89	transverse colon	33.4641	High	9
chr16	90	transverse colon	20.0713	High	9
chr16	91	transverse colon	19.5425	High	9
chr17	1	transverse colon	36.5767	High	9
chr17	2	transverse colon	30.1765	High	9
chr17	3	transverse colon	28.9182	High	9
chr17	4	transverse colon	21.6844	High	9
chr17	5	transverse colon	11.4197	High	8
chr17	6	transverse colon	4.82097	High	7
chr17	7	transverse colon	16.7915	High	9
chr17	8	transverse colon	25.9529	High	9
chr17	9	transverse colon	22.0316	High	9
chr17	10	transverse colon	-11.6861	Low	0
chr17	11	transverse colon	-27.6017	Low	0
chr17	12	transverse colon	-28.3331	Low	0
chr17	13	transverse colon	-34.1773	Low	0
chr17	14	transverse colon	-35.0081	Low	0
chr17	15	transverse colon	-30.5383	Low	0
chr17	16	transverse colon	-14.0501	Low	0
chr17	17	transverse colon	12.7472	High	8
chr17	18	transverse colon	16.1957	High	9
chr17	19	transverse colon	12.6865	High	8
chr17	20	transverse colon	-5.6564	Low	1
chr17	21	transverse colon	-13.1928	Low	0
chr17	22	transverse colon	-29.9508	Low	0
chr17	23	transverse colon	-38.0589	Low	0
chr17	24	transverse colon	-7.37699	Low	1
chr17	25	transverse colon	-33.3618	Low	0
chr17	26	transverse colon	-18.9417	Low	0
chr17	27	transverse colon	8.95926	High	8
chr17	28	transverse colon	9.80837	High	8
chr17	29	transverse colon	8.79082	High	8
chr17	30	transverse colon	-3.75819	Low	2
chr17	31	transverse colon	-9.90153	Low	1
chr17	32	transverse colon	-21.2909	Low	0
chr17	33	transverse colon	-20.3579	Low	0
chr17	34	transverse colon	-14.7968	Low	0
chr17	35	transverse colon	-6.26447	Low	1
chr17	36	transverse colon	0.761263	High	5
chr17	37	transverse colon	13.8719	High	8
chr17	38	transverse colon	35.3668	High	9
chr17	39	transverse colon	25.0891	High	9
chr17	40	transverse colon	44.8392	High	9
chr17	41	transverse colon	34.7979	High	9
chr17	42	transverse colon	46.98	High	9
chr17	43	transverse colon	25.9136	High	9
chr17	44	transverse colon	11.2999	High	8
chr17	45	transverse colon	9.04566	High	8
chr17	46	transverse colon	11.2936	High	8
chr17	47	transverse colon	23.1065	High	9
chr17	48	transverse colon	32.8451	High	9
chr17	49	transverse colon	14.8629	High	9
chr17	50	transverse colon	-3.88641	Low	2
chr17	51	transverse colon	-35.1715	Low	0
chr17	52	transverse colon	-41.3121	Low	0
chr17	53	transverse colon	-35.3649	Low	0
chr17	54	transverse colon	-32.2384	Low	0
chr17	55	transverse colon	-18.8718	Low	0
chr17	56	transverse colon	-9.79318	Low	1
chr17	57	transverse colon	7.36852	High	8
chr17	58	transverse colon	5.64437	High	7
chr17	59	transverse colon	-6.03309	Low	1
chr17	60	transverse colon	-18.0991	Low	0
chr17	61	transverse colon	-12.7675	Low	0
chr17	62	transverse colon	0.00325314	High	5
chr17	63	transverse colon	-0.454993	Low	4
chr17	64	transverse colon	-8.83885	Low	1
chr17	65	transverse colon	-10.7082	Low	0
chr17	66	transverse colon	-9.55708	Low	1
chr17	67	transverse colon	-13.3186	Low	0
chr17	68	transverse colon	-24.9784	Low	0
chr17	69	transverse colon	-35.9282	Low	0
chr17	70	transverse colon	-30.6072	Low	0
chr17	71	transverse colon	-25.1567	Low	0
chr17	72	transverse colon	-13.3264	Low	0
chr17	73	transverse colon	23.5348	High	9
chr17	74	transverse colon	38.8309	High	9
chr17	75	transverse colon	47.1153	High	9
chr17	76	transverse colon	26.7343	High	9
chr17	77	transverse colon	13.1638	High	8
chr17	78	transverse colon	12.979	High	8
chr17	79	transverse colon	28.6516	High	9
chr17	80	transverse colon	54.0213	High	9
chr17	81	transverse colon	37.1439	High	9
chr17	82	transverse colon	14.9928	High	9
chr18	1	transverse colon	-4.89449	Low	2
chr18	2	transverse colon	9.08229	High	8
chr18	3	transverse colon	18.4178	High	9
chr18	4	transverse colon	19.0317	High	9
chr18	5	transverse colon	11.2833	High	8
chr18	6	transverse colon	-14.9215	Low	0
chr18	7	transverse colon	-8.61808	Low	1
chr18	8	transverse colon	-9.54613	Low	1
chr18	9	transverse colon	26.6858	High	9
chr18	10	transverse colon	29.0355	High	9
chr18	11	transverse colon	31.4119	High	9
chr18	12	transverse colon	29.4514	High	9
chr18	13	transverse colon	44.0051	High	9
chr18	14	transverse colon	34.0121	High	9
chr18	15	transverse colon	-5.66919	Low	1
chr18	16	transverse colon	-24.8857	Low	0
chr18	17	transverse colon	-2.0075	Low	3
chr18	18	transverse colon	-26.9206	Low	0
chr18	19	transverse colon	8.34936	High	8
chr18	20	transverse colon	24.7047	High	9
chr18	21	transverse colon	49.9759	High	9
chr18	22	transverse colon	23.7699	High	9
chr18	23	transverse colon	14.1647	High	8
chr18	24	transverse colon	-14.0398	Low	0
chr18	25	transverse colon	-22.1796	Low	0
chr18	26	transverse colon	-24.2945	Low	0
chr18	27	transverse colon	-23.0793	Low	0
chr18	28	transverse colon	-25.3064	Low	0
chr18	29	transverse colon	-0.471858	Low	4
chr18	30	transverse colon	4.068	High	7
chr18	31	transverse colon	3.47191	High	6
chr18	32	transverse colon	0.599765	High	5
chr18	33	transverse colon	22.3348	High	9
chr18	34	transverse colon	21.496	High	9
chr18	35	transverse colon	-4.06241	Low	2
chr18	36	transverse colon	-28.856	Low	0
chr18	37	transverse colon	-23.1603	Low	0
chr18	38	transverse colon	-22.8399	Low	0
chr18	39	transverse colon	-29.3526	Low	0
chr18	40	transverse colon	-30.6018	Low	0
chr18	41	transverse colon	-29.7187	Low	0
chr18	42	transverse colon	-13.8449	Low	0
chr18	43	transverse colon	11.717	High	8
chr18	44	transverse colon	23.144	High	9
chr18	45	transverse colon	18.6228	High	9
chr18	46	transverse colon	16.5425	High	9
chr18	47	transverse colon	40.7068	High	9
chr18	48	transverse colon	50.7474	High	9
chr18	49	transverse colon	22.5628	High	9
chr18	50	transverse colon	-8.92399	Low	1
chr18	51	transverse colon	-25.2786	Low	0
chr18	52	transverse colon	-16.5444	Low	0
chr18	53	transverse colon	-8.60308	Low	1
chr18	54	transverse colon	-9.38143	Low	1
chr18	55	transverse colon	22.3947	High	9
chr18	56	transverse colon	34.1698	High	9
chr18	57	transverse colon	36.2491	High	9
chr18	58	transverse colon	-6.11415	Low	1
chr18	59	transverse colon	-5.76187	Low	1
chr18	60	transverse colon	15.1484	High	9
chr18	61	transverse colon	30.5512	High	9
chr18	62	transverse colon	12.8504	High	8
chr18	63	transverse colon	-19.1083	Low	0
chr18	64	transverse colon	-25.9126	Low	0
chr18	65	transverse colon	-28.9406	Low	0
chr18	66	transverse colon	-28.1737	Low	0
chr18	67	transverse colon	-18.4794	Low	0
chr18	68	transverse colon	-18.1411	Low	0
chr18	69	transverse colon	-22.6923	Low	0
chr18	70	transverse colon	-26.3273	Low	0
chr18	71	transverse colon	-28.3912	Low	0
chr18	72	transverse colon	-6.58517	Low	1
chr18	73	transverse colon	-3.08693	Low	3
chr18	74	transverse colon	20.3059	High	9
chr18	75	transverse colon	-1.59035	Low	3
chr18	76	transverse colon	-1.44082	Low	4
chr18	77	transverse colon	4.25689	High	7
chr18	78	transverse colon	4.66559	High	7
chr18	79	transverse colon	21.5784	High	9
chr19	1	transverse colon	42.9238	High	9
chr19	2	transverse colon	42.5052	High	9
chr19	3	transverse colon	48.3359	High	9
chr19	4	transverse colon	35.0309	High	9
chr19	5	transverse colon	21.0372	High	9
chr19	6	transverse colon	7.54297	High	8
chr19	7	transverse colon	0.746057	High	5
chr19	8	transverse colon	-1.2283	Low	4
chr19	9	transverse colon	0.556447	High	5
chr19	10	transverse colon	7.54564	High	8
chr19	11	transverse colon	19.9891	High	9
chr19	12	transverse colon	32.6368	High	9
chr19	13	transverse colon	29.5293	High	9
chr19	14	transverse colon	25.3226	High	9
chr19	15	transverse colon	9.70551	High	8
chr19	16	transverse colon	6.03807	High	7
chr19	17	transverse colon	5.04086	High	7
chr19	18	transverse colon	22.3439	High	9
chr19	19	transverse colon	22.8093	High	9
chr19	20	transverse colon	7.35538	High	8
chr19	21	transverse colon	-13.2223	Low	0
chr19	22	transverse colon	-32.0984	Low	0
chr19	23	transverse colon	-31.1044	Low	0
chr19	24	transverse colon	-36.5199	Low	0
chr19	25	transverse colon	-38.4776	Low	0
chr19	26	transverse colon	-45.9326	Low	0
chr19	27	transverse colon	-9.11366	Low	1
chr19	28	transverse colon	-45.4401	Low	0
chr19	29	transverse colon	-44.2193	Low	0
chr19	30	transverse colon	-38.2231	Low	0
chr19	31	transverse colon	-37.1863	Low	0
chr19	32	transverse colon	-36.8697	Low	0
chr19	33	transverse colon	-31.3708	Low	0
chr19	34	transverse colon	-22.4667	Low	0
chr19	35	transverse colon	-14.6708	Low	0
chr19	36	transverse colon	-5.49323	Low	1
chr19	37	transverse colon	5.50141	High	7
chr19	38	transverse colon	10.8554	High	8
chr19	39	transverse colon	14.2997	High	8
chr19	40	transverse colon	7.92554	High	8
chr19	41	transverse colon	14.4229	High	9
chr19	42	transverse colon	8.23359	High	8
chr19	43	transverse colon	-4.04951	Low	2
chr19	44	transverse colon	-2.81521	Low	3
chr19	45	transverse colon	2.95288	High	6
chr19	46	transverse colon	20.5731	High	9
chr19	47	transverse colon	21.7878	High	9
chr19	48	transverse colon	15.448	High	9
chr19	49	transverse colon	22.0286	High	9
chr19	50	transverse colon	20.9067	High	9
chr19	51	transverse colon	7.15347	High	7
chr19	52	transverse colon	2.8809	High	6
chr19	53	transverse colon	3.43149	High	6
chr19	54	transverse colon	11.4004	High	8
chr19	55	transverse colon	-0.326654	Low	4
chr19	56	transverse colon	-6.2034	Low	1
chr19	57	transverse colon	-8.20083	Low	1
chr19	58	transverse colon	10.179	High	8
chr19	59	transverse colon	-0.832072	Low	4
chr19	60	transverse colon	4.77291	High	7
chr20	1	transverse colon	14.2763	High	8
chr20	2	transverse colon	12.9649	High	8
chr20	3	transverse colon	25.2108	High	9
chr20	4	transverse colon	18.126	High	9
chr20	5	transverse colon	18.1019	High	9
chr20	6	transverse colon	-5.4725	Low	1
chr20	7	transverse colon	-13.3621	Low	0
chr20	8	transverse colon	-26.3706	Low	0
chr20	9	transverse colon	-28.5375	Low	0
chr20	10	transverse colon	-18.1183	Low	0
chr20	11	transverse colon	-19.4715	Low	0
chr20	12	transverse colon	-20.6848	Low	0
chr20	13	transverse colon	-24.3891	Low	0
chr20	14	transverse colon	-26.0221	Low	0
chr20	15	transverse colon	-28.1816	Low	0
chr20	16	transverse colon	-29.636	Low	0
chr20	17	transverse colon	-15.3482	Low	0
chr20	18	transverse colon	-0.421122	Low	4
chr20	19	transverse colon	10.1649	High	8
chr20	20	transverse colon	-3.28149	Low	3
chr20	21	transverse colon	-10.0304	Low	0
chr20	22	transverse colon	-22.0826	Low	0
chr20	23	transverse colon	-18.0506	Low	0
chr20	24	transverse colon	-20.454	Low	0
chr20	25	transverse colon	-2.76182	Low	3
chr20	26	transverse colon	-15.038	Low	0
chr20	27	transverse colon	-18.6299	Low	0
chr20	28	transverse colon	-8.93333	Low	1
chr20	29	transverse colon	-26.5695	Low	0
chr20	30	transverse colon	-5.26494	Low	2
chr20	31	transverse colon	6.84989	High	7
chr20	32	transverse colon	34.1669	High	9
chr20	33	transverse colon	42.299	High	9
chr20	34	transverse colon	55.7939	High	9
chr20	35	transverse colon	58.0118	High	9
chr20	36	transverse colon	35.2232	High	9
chr20	37	transverse colon	23.5006	High	9
chr20	38	transverse colon	-9.92254	Low	1
chr20	39	transverse colon	-8.46575	Low	1
chr20	40	transverse colon	-17.8348	Low	0
chr20	41	transverse colon	-18.7018	Low	0
chr20	42	transverse colon	-14.3391	Low	0
chr20	43	transverse colon	8.55854	High	8
chr20	44	transverse colon	37.7778	High	9
chr20	45	transverse colon	37.3588	High	9
chr20	46	transverse colon	14.5352	High	9
chr20	47	transverse colon	11.6708	High	8
chr20	48	transverse colon	32.5715	High	9
chr20	49	transverse colon	47.766	High	9
chr20	50	transverse colon	33.5907	High	9
chr20	51	transverse colon	-4.93233	Low	2
chr20	52	transverse colon	-7.87549	Low	1
chr20	53	transverse colon	-18.6243	Low	0
chr20	54	transverse colon	-15.9273	Low	0
chr20	55	transverse colon	-26.7218	Low	0
chr20	56	transverse colon	-10.3477	Low	0
chr20	57	transverse colon	5.90636	High	7
chr20	58	transverse colon	-0.223019	Low	4
chr20	59	transverse colon	-16.8667	Low	0
chr20	60	transverse colon	-15.587	Low	0
chr20	61	transverse colon	5.68434	High	7
chr20	62	transverse colon	41.6455	High	9
chr20	63	transverse colon	51.6946	High	9
chr2	1	transverse colon	-8.06971	Low	1
chr2	2	transverse colon	-17.2067	Low	0
chr2	3	transverse colon	-14.0515	Low	0
chr2	4	transverse colon	-21.1578	Low	0
chr2	5	transverse colon	-20.8621	Low	0
chr2	6	transverse colon	-28.7417	Low	0
chr2	7	transverse colon	-27.4005	Low	0
chr2	8	transverse colon	-13.0167	Low	0
chr2	9	transverse colon	18.8915	High	9
chr2	10	transverse colon	42.8337	High	9
chr2	11	transverse colon	47.2986	High	9
chr2	12	transverse colon	20.9788	High	9
chr2	13	transverse colon	-6.72634	Low	1
chr2	14	transverse colon	-23.864	Low	0
chr2	15	transverse colon	-24.4088	Low	0
chr2	16	transverse colon	-19.9981	Low	0
chr2	17	transverse colon	-15.6798	Low	0
chr2	18	transverse colon	-15.5135	Low	0
chr2	19	transverse colon	-14.7615	Low	0
chr2	20	transverse colon	10.6799	High	8
chr2	21	transverse colon	7.42281	High	8
chr2	22	transverse colon	1.77882	High	6
chr2	23	transverse colon	-21.1544	Low	0
chr2	24	transverse colon	-1.33194	Low	4
chr2	25	transverse colon	19.7424	High	9
chr2	26	transverse colon	38.5578	High	9
chr2	27	transverse colon	69.2831	High	9
chr2	28	transverse colon	77.6472	High	9
chr2	29	transverse colon	58.11	High	9
chr2	30	transverse colon	18.9571	High	9
chr2	31	transverse colon	-9.06183	Low	1
chr2	32	transverse colon	4.82986	High	7
chr2	33	transverse colon	2.11432	High	6
chr2	34	transverse colon	0.0466067	High	5
chr2	35	transverse colon	-22.5589	Low	0
chr2	36	transverse colon	-21.6816	Low	0
chr2	37	transverse colon	6.68629	High	7
chr2	38	transverse colon	32.3623	High	9
chr2	39	transverse colon	36.7163	High	9
chr2	40	transverse colon	15.1311	High	9
chr2	41	transverse colon	-9.36481	Low	1
chr2	42	transverse colon	-2.08306	Low	3
chr2	43	transverse colon	33.9585	High	9
chr2	44	transverse colon	49.0627	High	9
chr2	45	transverse colon	36.329	High	9
chr2	46	transverse colon	18.145	High	9
chr2	47	transverse colon	33.4293	High	9
chr2	48	transverse colon	39.2292	High	9
chr2	49	transverse colon	15.2877	High	9
chr2	50	transverse colon	-16.3028	Low	0
chr2	51	transverse colon	-21.5624	Low	0
chr2	52	transverse colon	-18.8611	Low	0
chr2	53	transverse colon	-30.7896	Low	0
chr2	54	transverse colon	-5.08554	Low	2
chr2	55	transverse colon	23.5072	High	9
chr2	56	transverse colon	23.2556	High	9
chr2	57	transverse colon	-3.78755	Low	2
chr2	58	transverse colon	-26.8549	Low	0
chr2	59	transverse colon	-28.3761	Low	0
chr2	60	transverse colon	-18.983	Low	0
chr2	61	transverse colon	2.91854	High	6
chr2	62	transverse colon	18.0966	High	9
chr2	63	transverse colon	16.0703	High	9
chr2	64	transverse colon	22.8148	High	9
chr2	65	transverse colon	34.9825	High	9
chr2	66	transverse colon	39.8032	High	9
chr2	67	transverse colon	10.3805	High	8
chr2	68	transverse colon	-1.71575	Low	3
chr2	69	transverse colon	13.2573	High	8
chr2	70	transverse colon	40.0699	High	9
chr2	71	transverse colon	45.7093	High	9
chr2	72	transverse colon	24.3055	High	9
chr2	73	transverse colon	14.2905	High	8
chr2	74	transverse colon	40.8071	High	9
chr2	75	transverse colon	47.7484	High	9
chr2	76	transverse colon	26.7925	High	9
chr2	77	transverse colon	-22.8379	Low	0
chr2	78	transverse colon	-18.6295	Low	0
chr2	79	transverse colon	-23.0065	Low	0
chr2	80	transverse colon	-22.1313	Low	0
chr2	81	transverse colon	-22.1275	Low	0
chr2	82	transverse colon	-23.1547	Low	0
chr2	83	transverse colon	-18	Low	0
chr2	84	transverse colon	-27.2528	Low	0
chr2	85	transverse colon	20.5311	High	9
chr2	86	transverse colon	53.4462	High	9
chr2	87	transverse colon	50.5398	High	9
chr2	88	transverse colon	14.3639	High	8
chr2	89	transverse colon	-15.2548	Low	0
chr2	90	transverse colon	-16.5805	Low	0
chr2	91	transverse colon	-28.104	Low	0
chr2	92	transverse colon	-25.0407	Low	0
chr2	93	transverse colon	-23.6951	Low	0
chr2	94	transverse colon	-11.9427	Low	0
chr2	95	transverse colon	-23.365	Low	0
chr2	96	transverse colon	-2.98902	Low	3
chr2	97	transverse colon	27.1157	High	9
chr2	98	transverse colon	33.2499	High	9
chr2	99	transverse colon	38.4379	High	9
chr2	100	transverse colon	18.2394	High	9
chr2	101	transverse colon	21.9062	High	9
chr2	102	transverse colon	11.6156	High	8
chr2	103	transverse colon	10.4797	High	8
chr2	104	transverse colon	-9.95284	Low	1
chr2	105	transverse colon	-17.2551	Low	0
chr2	106	transverse colon	-4.04195	Low	2
chr2	107	transverse colon	-1.79814	Low	3
chr2	108	transverse colon	-11.7724	Low	0
chr2	109	transverse colon	-9.37495	Low	1
chr2	110	transverse colon	0.161093	High	5
chr2	111	transverse colon	6.29619	High	7
chr2	112	transverse colon	-3.36466	Low	2
chr2	113	transverse colon	6.08518	High	7
chr2	114	transverse colon	14.819	High	9
chr2	115	transverse colon	5.08341	High	7
chr2	116	transverse colon	-16.6155	Low	0
chr2	117	transverse colon	-24.6562	Low	0
chr2	118	transverse colon	-22.9604	Low	0
chr2	119	transverse colon	-18.8172	Low	0
chr2	120	transverse colon	-3.99791	Low	2
chr2	121	transverse colon	-1.84088	Low	3
chr2	122	transverse colon	9.37139	High	8
chr2	123	transverse colon	-5.9587	Low	1
chr2	124	transverse colon	-18.682	Low	0
chr2	125	transverse colon	-18.6113	Low	0
chr2	126	transverse colon	-18.4739	Low	0
chr2	127	transverse colon	-21.561	Low	0
chr2	128	transverse colon	14.3796	High	8
chr2	129	transverse colon	19.8051	High	9
chr2	130	transverse colon	15.0592	High	9
chr2	131	transverse colon	-8.01905	Low	1
chr2	132	transverse colon	-8.73877	Low	1
chr2	133	transverse colon	-9.01962	Low	1
chr2	134	transverse colon	-16.8982	Low	0
chr2	135	transverse colon	-12.4619	Low	0
chr2	136	transverse colon	-2.11416	Low	3
chr2	137	transverse colon	-8.4772	Low	1
chr2	138	transverse colon	-16.4953	Low	0
chr2	139	transverse colon	-26.0104	Low	0
chr2	140	transverse colon	-26.2176	Low	0
chr2	141	transverse colon	-29.0455	Low	0
chr2	142	transverse colon	-23.031	Low	0
chr2	143	transverse colon	-26.7459	Low	0
chr2	144	transverse colon	-26.2322	Low	0
chr2	145	transverse colon	-21.9484	Low	0
chr2	146	transverse colon	-22.3602	Low	0
chr2	147	transverse colon	-22.362	Low	0
chr2	148	transverse colon	-24.2177	Low	0
chr2	149	transverse colon	-19.393	Low	0
chr2	150	transverse colon	-15.0532	Low	0
chr2	151	transverse colon	-18.4555	Low	0
chr2	152	transverse colon	-12.8698	Low	0
chr2	153	transverse colon	-3.68925	Low	2
chr2	154	transverse colon	-7.6283	Low	1
chr2	155	transverse colon	-18.9027	Low	0
chr2	156	transverse colon	-26.2665	Low	0
chr2	157	transverse colon	-21.3738	Low	0
chr2	158	transverse colon	-10.4998	Low	0
chr2	159	transverse colon	-1.4925	Low	4
chr2	160	transverse colon	7.15333	High	7
chr2	161	transverse colon	11.5408	High	8
chr2	162	transverse colon	9.43159	High	8
chr2	163	transverse colon	-6.22794	Low	1
chr2	164	transverse colon	-20.5314	Low	0
chr2	165	transverse colon	-23.359	Low	0
chr2	166	transverse colon	-21.4189	Low	0
chr2	167	transverse colon	-21.1798	Low	0
chr2	168	transverse colon	-22.4444	Low	0
chr2	169	transverse colon	-10.4118	Low	0
chr2	170	transverse colon	6.03534	High	7
chr2	171	transverse colon	13.6749	High	8
chr2	172	transverse colon	17.5016	High	9
chr2	173	transverse colon	12.9801	High	8
chr2	174	transverse colon	13.7142	High	8
chr2	175	transverse colon	9.93857	High	8
chr2	176	transverse colon	5.80048	High	7
chr2	177	transverse colon	4.19796	High	7
chr2	178	transverse colon	9.43714	High	8
chr2	179	transverse colon	7.33892	High	7
chr2	180	transverse colon	3.57942	High	6
chr2	181	transverse colon	-12.3738	Low	0
chr2	182	transverse colon	-14.1302	Low	0
chr2	183	transverse colon	-9.61509	Low	1
chr2	184	transverse colon	-11.0572	Low	0
chr2	185	transverse colon	-19.6381	Low	0
chr2	186	transverse colon	-25.9043	Low	0
chr2	187	transverse colon	-25.0315	Low	0
chr2	188	transverse colon	-23.8076	Low	0
chr2	189	transverse colon	-19.1741	Low	0
chr2	190	transverse colon	-7.68227	Low	1
chr2	191	transverse colon	19.2766	High	9
chr2	192	transverse colon	24.9394	High	9
chr2	193	transverse colon	6.85223	High	7
chr2	194	transverse colon	-21.4681	Low	0
chr2	195	transverse colon	-27.0615	Low	0
chr2	196	transverse colon	-27.792	Low	0
chr2	197	transverse colon	-14.1233	Low	0
chr2	198	transverse colon	9.01376	High	8
chr2	199	transverse colon	9.14079	High	8
chr2	200	transverse colon	8.92244	High	8
chr2	201	transverse colon	17.3054	High	9
chr2	202	transverse colon	33.2244	High	9
chr2	203	transverse colon	42.5792	High	9
chr2	204	transverse colon	25.2277	High	9
chr2	205	transverse colon	9.90458	High	8
chr2	206	transverse colon	1.30161	High	5
chr2	207	transverse colon	-7.42349	Low	1
chr2	208	transverse colon	14.4083	High	9
chr2	209	transverse colon	8.25736	High	8
chr2	210	transverse colon	3.55684	High	6
chr2	211	transverse colon	-19.1296	Low	0
chr2	212	transverse colon	-25.384	Low	0
chr2	213	transverse colon	-24.8987	Low	0
chr2	214	transverse colon	-26.9172	Low	0
chr2	215	transverse colon	-24.7138	Low	0
chr2	216	transverse colon	-13.2287	Low	0
chr2	217	transverse colon	-2.06549	Low	3
chr2	218	transverse colon	18.066	High	9
chr2	219	transverse colon	49.2049	High	9
chr2	220	transverse colon	66.9108	High	9
chr2	221	transverse colon	44.6647	High	9
chr2	222	transverse colon	3.20486	High	6
chr2	223	transverse colon	-13.9693	Low	0
chr2	224	transverse colon	-5.24131	Low	2
chr2	225	transverse colon	-0.0537648	Low	4
chr2	226	transverse colon	-13.9686	Low	0
chr2	227	transverse colon	-13.3588	Low	0
chr2	228	transverse colon	-11.0985	Low	0
chr2	229	transverse colon	-10.1976	Low	0
chr2	230	transverse colon	-8.6685	Low	1
chr2	231	transverse colon	5.84924	High	7
chr2	232	transverse colon	39.4809	High	9
chr2	233	transverse colon	46.6451	High	9
chr2	234	transverse colon	37.6844	High	9
chr2	235	transverse colon	12.7857	High	8
chr2	236	transverse colon	4.98377	High	7
chr2	237	transverse colon	-4.63452	Low	2
chr2	238	transverse colon	17.6032	High	9
chr2	239	transverse colon	28.3487	High	9
chr2	240	transverse colon	45.0395	High	9
chr2	241	transverse colon	31.0284	High	9
chr2	242	transverse colon	52.8532	High	9
chr2	243	transverse colon	30.9743	High	9
chr2	244	transverse colon	35.8452	High	9
chr21	9	transverse colon	-17.5539	Low	0
chr21	10	transverse colon	-15.1459	Low	0
chr21	11	transverse colon	-14.547	Low	0
chr21	12	transverse colon	-2.02895	Low	3
chr21	13	transverse colon	-1.12749	Low	4
chr21	14	transverse colon	-0.744754	Low	4
chr21	15	transverse colon	-22.4239	Low	0
chr21	16	transverse colon	-15.2039	Low	0
chr21	17	transverse colon	-9.78861	Low	1
chr21	18	transverse colon	-10.2523	Low	0
chr21	19	transverse colon	-15.0044	Low	0
chr21	20	transverse colon	-18.9236	Low	0
chr21	21	transverse colon	-22.0344	Low	0
chr21	22	transverse colon	-21.2523	Low	0
chr21	23	transverse colon	-24.5111	Low	0
chr21	24	transverse colon	-23.4531	Low	0
chr21	25	transverse colon	-18.9562	Low	0
chr21	26	transverse colon	-24.297	Low	0
chr21	27	transverse colon	-15.1221	Low	0
chr21	28	transverse colon	-11.9652	Low	0
chr21	29	transverse colon	-12.9867	Low	0
chr21	30	transverse colon	-7.30714	Low	1
chr21	31	transverse colon	-9.54962	Low	1
chr21	32	transverse colon	-8.83275	Low	1
chr21	33	transverse colon	-10.6126	Low	0
chr21	34	transverse colon	16.1332	High	9
chr21	35	transverse colon	33.1967	High	9
chr21	36	transverse colon	26.1935	High	9
chr21	37	transverse colon	15.4602	High	9
chr21	38	transverse colon	16.9719	High	9
chr21	39	transverse colon	9.48435	High	8
chr21	40	transverse colon	21.6325	High	9
chr21	41	transverse colon	4.10831	High	7
chr21	42	transverse colon	12.845	High	8
chr21	43	transverse colon	7.14296	High	7
chr21	44	transverse colon	28.0618	High	9
chr21	45	transverse colon	54.326	High	9
chr21	46	transverse colon	58.5675	High	9
chr21	47	transverse colon	61.8474	High	9
chr21	48	transverse colon	29.0103	High	9
chr21	49	transverse colon	17.1939	High	9
chr22	17	transverse colon	-45.4152	Low	0
chr22	18	transverse colon	-26.9722	Low	0
chr22	19	transverse colon	-3.19214	Low	3
chr22	20	transverse colon	10.0259	High	8
chr22	21	transverse colon	5.65646	High	7
chr22	22	transverse colon	-6.22938	Low	1
chr22	23	transverse colon	-16.0926	Low	0
chr22	24	transverse colon	-3.2854	Low	3
chr22	25	transverse colon	-1.4724	Low	4
chr22	26	transverse colon	-3.49839	Low	2
chr22	27	transverse colon	-28.6769	Low	0
chr22	28	transverse colon	-32.8427	Low	0
chr22	29	transverse colon	-11.8462	Low	0
chr22	30	transverse colon	11.5264	High	8
chr22	31	transverse colon	32.0332	High	9
chr22	32	transverse colon	21.2508	High	9
chr22	33	transverse colon	-1.98347	Low	3
chr22	34	transverse colon	-25.1077	Low	0
chr22	35	transverse colon	-30.8672	Low	0
chr22	36	transverse colon	-1.79592	Low	3
chr22	37	transverse colon	12.164	High	8
chr22	38	transverse colon	43.3353	High	9
chr22	39	transverse colon	44.1734	High	9
chr22	40	transverse colon	43.6934	High	9
chr22	41	transverse colon	39.1324	High	9
chr22	42	transverse colon	35.2368	High	9
chr22	43	transverse colon	45.4142	High	9
chr22	44	transverse colon	15.441	High	9
chr22	45	transverse colon	1.29973	High	5
chr22	46	transverse colon	1.6604	High	6
chr22	47	transverse colon	2.51857	High	6
chr22	48	transverse colon	-13.5492	Low	0
chr22	49	transverse colon	-41.2004	Low	0
chr22	50	transverse colon	-16.6332	Low	0
chr22	51	transverse colon	-12.1301	Low	0
chr22	52	transverse colon	9.63887	High	8
chr3	1	transverse colon	-22.43	Low	0
chr3	2	transverse colon	-23.0721	Low	0
chr3	3	transverse colon	-24.7232	Low	0
chr3	4	transverse colon	-12.7131	Low	0
chr3	5	transverse colon	-3.48022	Low	2
chr3	6	transverse colon	-7.70252	Low	1
chr3	7	transverse colon	-18.5232	Low	0
chr3	8	transverse colon	-24.0568	Low	0
chr3	9	transverse colon	5.85586	High	7
chr3	10	transverse colon	21.0597	High	9
chr3	11	transverse colon	40.566	High	9
chr3	12	transverse colon	30.2488	High	9
chr3	13	transverse colon	25.3367	High	9
chr3	14	transverse colon	22.7922	High	9
chr3	15	transverse colon	20.9866	High	9
chr3	16	transverse colon	20.6012	High	9
chr3	17	transverse colon	4.22659	High	7
chr3	18	transverse colon	-12.9063	Low	0
chr3	19	transverse colon	-19.45	Low	0
chr3	20	transverse colon	-17.7556	Low	0
chr3	21	transverse colon	-21.6395	Low	0
chr3	22	transverse colon	-25.1868	Low	0
chr3	23	transverse colon	-18.119	Low	0
chr3	24	transverse colon	-8.81716	Low	1
chr3	25	transverse colon	-0.719852	Low	4
chr3	26	transverse colon	-12.2436	Low	0
chr3	27	transverse colon	-13.4343	Low	0
chr3	28	transverse colon	-16.4322	Low	0
chr3	29	transverse colon	-12.1176	Low	0
chr3	30	transverse colon	-5.63289	Low	1
chr3	31	transverse colon	-5.50464	Low	1
chr3	32	transverse colon	7.39635	High	8
chr3	33	transverse colon	8.21276	High	8
chr3	34	transverse colon	3.09659	High	6
chr3	35	transverse colon	-13.2669	Low	0
chr3	36	transverse colon	-26.1844	Low	0
chr3	37	transverse colon	-2.13196	Low	3
chr3	38	transverse colon	15.5626	High	9
chr3	39	transverse colon	28.3606	High	9
chr3	40	transverse colon	13.5152	High	8
chr3	41	transverse colon	0.961404	High	5
chr3	42	transverse colon	20.2073	High	9
chr3	43	transverse colon	20.2544	High	9
chr3	44	transverse colon	34.5423	High	9
chr3	45	transverse colon	27.0563	High	9
chr3	46	transverse colon	30.1315	High	9
chr3	47	transverse colon	44.4454	High	9
chr3	48	transverse colon	60.4048	High	9
chr3	49	transverse colon	101.841	High	9
chr3	50	transverse colon	112.309	High	9
chr3	51	transverse colon	84.1879	High	9
chr3	52	transverse colon	69.1262	High	9
chr3	53	transverse colon	51.2574	High	9
chr3	54	transverse colon	38.5288	High	9
chr3	55	transverse colon	-0.749964	Low	4
chr3	56	transverse colon	-15.6718	Low	0
chr3	57	transverse colon	10.2157	High	8
chr3	58	transverse colon	34.8746	High	9
chr3	59	transverse colon	25.5225	High	9
chr3	60	transverse colon	-3.23895	Low	3
chr3	61	transverse colon	-18.4514	Low	0
chr3	62	transverse colon	-18.4888	Low	0
chr3	63	transverse colon	-9.53605	Low	1
chr3	64	transverse colon	-4.55783	Low	2
chr3	65	transverse colon	-2.20236	Low	3
chr3	66	transverse colon	3.04743	High	6
chr3	67	transverse colon	-5.25418	Low	2
chr3	68	transverse colon	-10.1852	Low	0
chr3	69	transverse colon	-8.53161	Low	1
chr3	70	transverse colon	-14.5581	Low	0
chr3	71	transverse colon	12.1197	High	8
chr3	72	transverse colon	10.4788	High	8
chr3	73	transverse colon	25.5889	High	9
chr3	74	transverse colon	0.148615	High	5
chr3	75	transverse colon	-7.78164	Low	1
chr3	76	transverse colon	-21.8921	Low	0
chr3	77	transverse colon	-22.2424	Low	0
chr3	78	transverse colon	-23.4986	Low	0
chr3	79	transverse colon	-26.3043	Low	0
chr3	80	transverse colon	-26.2105	Low	0
chr3	81	transverse colon	-26.3207	Low	0
chr3	82	transverse colon	-27.739	Low	0
chr3	83	transverse colon	-28.2035	Low	0
chr3	84	transverse colon	-0.858507	Low	4
chr3	85	transverse colon	-24.2513	Low	0
chr3	86	transverse colon	-24.9788	Low	0
chr3	87	transverse colon	-24.6731	Low	0
chr3	88	transverse colon	-19.7593	Low	0
chr3	89	transverse colon	-19.3431	Low	0
chr3	90	transverse colon	-24.093	Low	0
chr3	91	transverse colon	-23.5637	Low	0
chr3	92	transverse colon	-12.2078	Low	0
chr3	93	transverse colon	-24.855	Low	0
chr3	94	transverse colon	-24.0356	Low	0
chr3	95	transverse colon	-23.5551	Low	0
chr3	96	transverse colon	-25.1824	Low	0
chr3	97	transverse colon	-23.6722	Low	0
chr3	98	transverse colon	-16.4581	Low	0
chr3	99	transverse colon	-2.68629	Low	3
chr3	100	transverse colon	2.6199	High	6
chr3	101	transverse colon	16.7555	High	9
chr3	102	transverse colon	2.41884	High	6
chr3	103	transverse colon	-9.64317	Low	1
chr3	104	transverse colon	-13.3321	Low	0
chr3	105	transverse colon	-23.4385	Low	0
chr3	106	transverse colon	-21.6261	Low	0
chr3	107	transverse colon	-10.5981	Low	0
chr3	108	transverse colon	-12.4163	Low	0
chr3	109	transverse colon	-13.7492	Low	0
chr3	110	transverse colon	-22.1354	Low	0
chr3	111	transverse colon	-17.6459	Low	0
chr3	112	transverse colon	-1.63608	Low	3
chr3	113	transverse colon	12.1566	High	8
chr3	114	transverse colon	12.0352	High	8
chr3	115	transverse colon	-1.02709	Low	4
chr3	116	transverse colon	-15.4996	Low	0
chr3	117	transverse colon	-20.7531	Low	0
chr3	118	transverse colon	-23.4139	Low	0
chr3	119	transverse colon	-6.52807	Low	1
chr3	120	transverse colon	6.31632	High	7
chr3	121	transverse colon	13.6931	High	8
chr3	122	transverse colon	16.0315	High	9
chr3	123	transverse colon	22.1165	High	9
chr3	124	transverse colon	32.8661	High	9
chr3	125	transverse colon	29.2902	High	9
chr3	126	transverse colon	19.2282	High	9
chr3	127	transverse colon	18.125	High	9
chr3	128	transverse colon	37.4212	High	9
chr3	129	transverse colon	46.8411	High	9
chr3	130	transverse colon	31.8303	High	9
chr3	131	transverse colon	0.0419775	High	5
chr3	132	transverse colon	-6.78389	Low	1
chr3	133	transverse colon	1.78569	High	6
chr3	134	transverse colon	6.45263	High	7
chr3	135	transverse colon	3.36153	High	6
chr3	136	transverse colon	0.554484	High	5
chr3	137	transverse colon	-3.55908	Low	2
chr3	138	transverse colon	1.48554	High	5
chr3	139	transverse colon	-3.79021	Low	2
chr3	140	transverse colon	-5.73861	Low	1
chr3	141	transverse colon	7.88432	High	8
chr3	142	transverse colon	20.3394	High	9
chr3	143	transverse colon	21.1148	High	9
chr3	144	transverse colon	-5.9155	Low	1
chr3	145	transverse colon	-19.0929	Low	0
chr3	146	transverse colon	-18.9523	Low	0
chr3	147	transverse colon	-17.7262	Low	0
chr3	148	transverse colon	-15.0542	Low	0
chr3	149	transverse colon	-3.82687	Low	2
chr3	150	transverse colon	14.4243	High	9
chr3	151	transverse colon	14.234	High	8
chr3	152	transverse colon	13.8171	High	8
chr3	153	transverse colon	-1.80801	Low	3
chr3	154	transverse colon	-8.15983	Low	1
chr3	155	transverse colon	-15.8329	Low	0
chr3	156	transverse colon	1.49458	High	5
chr3	157	transverse colon	1.87092	High	6
chr3	158	transverse colon	2.73253	High	6
chr3	159	transverse colon	-7.83473	Low	1
chr3	160	transverse colon	2.96265	High	6
chr3	161	transverse colon	-5.73858	Low	1
chr3	162	transverse colon	-16.0944	Low	0
chr3	163	transverse colon	-23.2272	Low	0
chr3	164	transverse colon	-25.4858	Low	0
chr3	165	transverse colon	-24.8663	Low	0
chr3	166	transverse colon	-23.9212	Low	0
chr3	167	transverse colon	-21.3216	Low	0
chr3	168	transverse colon	-18.3584	Low	0
chr3	169	transverse colon	4.5119	High	7
chr3	170	transverse colon	3.84962	High	7
chr3	171	transverse colon	21.663	High	9
chr3	172	transverse colon	10.616	High	8
chr3	173	transverse colon	4.14735	High	7
chr3	174	transverse colon	-14.7911	Low	0
chr3	175	transverse colon	-22.5563	Low	0
chr3	176	transverse colon	-17.9441	Low	0
chr3	177	transverse colon	-7.13162	Low	1
chr3	178	transverse colon	-0.539419	Low	4
chr3	179	transverse colon	0.279988	High	5
chr3	180	transverse colon	-7.95276	Low	1
chr3	181	transverse colon	-13.2615	Low	0
chr3	182	transverse colon	-7.70878	Low	1
chr3	183	transverse colon	13.7484	High	8
chr3	184	transverse colon	39.5444	High	9
chr3	185	transverse colon	46.284	High	9
chr3	186	transverse colon	35.3533	High	9
chr3	187	transverse colon	25.0285	High	9
chr3	188	transverse colon	16.2548	High	9
chr3	189	transverse colon	8.37677	High	8
chr3	190	transverse colon	-6.32381	Low	1
chr3	191	transverse colon	-17.8132	Low	0
chr3	192	transverse colon	-21.5798	Low	0
chr3	193	transverse colon	-6.99385	Low	1
chr3	194	transverse colon	12.6648	High	8
chr3	195	transverse colon	33.7923	High	9
chr3	196	transverse colon	45.3804	High	9
chr3	197	transverse colon	48.3435	High	9
chr3	198	transverse colon	48.7114	High	9
chr4	1	transverse colon	115.284	High	9
chr4	2	transverse colon	121.427	High	9
chr4	3	transverse colon	94.5018	High	9
chr4	4	transverse colon	54.194	High	9
chr4	5	transverse colon	4.72834	High	7
chr4	6	transverse colon	20.4938	High	9
chr4	7	transverse colon	34.7216	High	9
chr4	8	transverse colon	48.4196	High	9
chr4	9	transverse colon	22.2864	High	9
chr4	10	transverse colon	8.52559	High	8
chr4	11	transverse colon	-4.51	Low	2
chr4	12	transverse colon	-12.0528	Low	0
chr4	13	transverse colon	-11.7848	Low	0
chr4	14	transverse colon	-13.8062	Low	0
chr4	15	transverse colon	2.55181	High	6
chr4	16	transverse colon	-1.21248	Low	4
chr4	17	transverse colon	8.39803	High	8
chr4	18	transverse colon	-5.8191	Low	1
chr4	19	transverse colon	-13.2515	Low	0
chr4	20	transverse colon	-17.7071	Low	0
chr4	21	transverse colon	-20.2169	Low	0
chr4	22	transverse colon	-14.0458	Low	0
chr4	23	transverse colon	-13.7962	Low	0
chr4	24	transverse colon	-3.75536	Low	2
chr4	25	transverse colon	8.82481	High	8
chr4	26	transverse colon	20.4983	High	9
chr4	27	transverse colon	8.7324	High	8
chr4	28	transverse colon	-10.4251	Low	0
chr4	29	transverse colon	-19.7198	Low	0
chr4	30	transverse colon	-21.9437	Low	0
chr4	31	transverse colon	-21.5747	Low	0
chr4	32	transverse colon	-19.6183	Low	0
chr4	33	transverse colon	-16.3111	Low	0
chr4	34	transverse colon	-15.6703	Low	0
chr4	35	transverse colon	-4.25965	Low	2
chr4	36	transverse colon	-23.9716	Low	0
chr4	37	transverse colon	-4.24869	Low	2
chr4	38	transverse colon	31.278	High	9
chr4	39	transverse colon	60.5866	High	9
chr4	40	transverse colon	60.8717	High	9
chr4	41	transverse colon	36.6625	High	9
chr4	42	transverse colon	12.2263	High	8
chr4	43	transverse colon	-8.20757	Low	1
chr4	44	transverse colon	-16.6425	Low	0
chr4	45	transverse colon	-22.824	Low	0
chr4	46	transverse colon	-21.9396	Low	0
chr4	47	transverse colon	-17.4035	Low	0
chr4	48	transverse colon	13.2963	High	8
chr4	49	transverse colon	14.218	High	8
chr4	50	transverse colon	3.27288	High	6
chr4	51	transverse colon	-1.62449	Low	3
chr4	52	transverse colon	-20.8826	Low	0
chr4	53	transverse colon	-10.9123	Low	0
chr4	54	transverse colon	5.1636	High	7
chr4	55	transverse colon	2.35751	High	6
chr4	56	transverse colon	8.64838	High	8
chr4	57	transverse colon	23.256	High	9
chr4	58	transverse colon	19.4386	High	9
chr4	59	transverse colon	2.13083	High	6
chr4	60	transverse colon	-20.168	Low	0
chr4	61	transverse colon	-11.7946	Low	0
chr4	62	transverse colon	-21.1227	Low	0
chr4	63	transverse colon	-22.0162	Low	0
chr4	64	transverse colon	-22.4516	Low	0
chr4	65	transverse colon	-16.6318	Low	0
chr4	66	transverse colon	-15.0217	Low	0
chr4	67	transverse colon	-13.3933	Low	0
chr4	68	transverse colon	-19.6521	Low	0
chr4	69	transverse colon	-9.7805	Low	1
chr4	70	transverse colon	-6.82012	Low	1
chr4	71	transverse colon	1.22181	High	5
chr4	72	transverse colon	-2.13373	Low	3
chr4	73	transverse colon	-0.511716	Low	4
chr4	74	transverse colon	1.02112	High	5
chr4	75	transverse colon	7.83982	High	8
chr4	76	transverse colon	22.6119	High	9
chr4	77	transverse colon	44.1417	High	9
chr4	78	transverse colon	47.5016	High	9
chr4	79	transverse colon	34.4558	High	9
chr4	80	transverse colon	5.96255	High	7
chr4	81	transverse colon	-1.08825	Low	4
chr4	82	transverse colon	-1.9325	Low	3
chr4	83	transverse colon	15.3115	High	9
chr4	84	transverse colon	25.3812	High	9
chr4	85	transverse colon	23.961	High	9
chr4	86	transverse colon	3.16803	High	6
chr4	87	transverse colon	3.81215	High	7
chr4	88	transverse colon	17.6575	High	9
chr4	89	transverse colon	36.3265	High	9
chr4	90	transverse colon	25.0113	High	9
chr4	91	transverse colon	3.51738	High	6
chr4	92	transverse colon	-15.9889	Low	0
chr4	93	transverse colon	-21.1818	Low	0
chr4	94	transverse colon	-19.3741	Low	0
chr4	95	transverse colon	-15.6598	Low	0
chr4	96	transverse colon	-14.1986	Low	0
chr4	97	transverse colon	-16.4308	Low	0
chr4	98	transverse colon	-19.8993	Low	0
chr4	99	transverse colon	-11.3179	Low	0
chr4	100	transverse colon	8.72497	High	8
chr4	101	transverse colon	11.3469	High	8
chr4	102	transverse colon	1.03147	High	5
chr4	103	transverse colon	4.36649	High	7
chr4	104	transverse colon	4.00988	High	7
chr4	105	transverse colon	0.113935	High	5
chr4	106	transverse colon	-8.0645	Low	1
chr4	107	transverse colon	-5.25102	Low	2
chr4	108	transverse colon	4.39412	High	7
chr4	109	transverse colon	-3.89775	Low	2
chr4	110	transverse colon	5.04175	High	7
chr4	111	transverse colon	1.8515	High	6
chr4	112	transverse colon	-3.53339	Low	2
chr4	113	transverse colon	-3.0728	Low	3
chr4	114	transverse colon	1.32737	High	5
chr4	115	transverse colon	4.35969	High	7
chr4	116	transverse colon	-9.99014	Low	0
chr4	117	transverse colon	-20.5486	Low	0
chr4	118	transverse colon	-21.8075	Low	0
chr4	119	transverse colon	-3.78879	Low	2
chr4	120	transverse colon	18.9118	High	9
chr4	121	transverse colon	21.9017	High	9
chr4	122	transverse colon	10.1086	High	8
chr4	123	transverse colon	4.67419	High	7
chr4	124	transverse colon	11.4346	High	8
chr4	125	transverse colon	2.07497	High	6
chr4	126	transverse colon	-11.1097	Low	0
chr4	127	transverse colon	-21.4986	Low	0
chr4	128	transverse colon	-14.2789	Low	0
chr4	129	transverse colon	-3.1195	Low	3
chr4	130	transverse colon	0.340169	High	5
chr4	131	transverse colon	-11.4649	Low	0
chr4	132	transverse colon	-24.9066	Low	0
chr4	133	transverse colon	-1.18056	Low	4
chr4	134	transverse colon	-10.0209	Low	0
chr4	135	transverse colon	-20.2821	Low	0
chr4	136	transverse colon	-20.2707	Low	0
chr4	137	transverse colon	-20.4335	Low	0
chr4	138	transverse colon	-18.8036	Low	0
chr4	139	transverse colon	-17.3748	Low	0
chr4	140	transverse colon	7.76477	High	8
chr4	141	transverse colon	26.9583	High	9
chr4	142	transverse colon	29.724	High	9
chr4	143	transverse colon	8.89259	High	8
chr4	144	transverse colon	7.73237	High	8
chr4	145	transverse colon	0.322311	High	5
chr4	146	transverse colon	15.6652	High	9
chr4	147	transverse colon	0.82104	High	5
chr4	148	transverse colon	15.0813	High	9
chr4	149	transverse colon	6.31545	High	7
chr4	150	transverse colon	4.2571	High	7
chr4	151	transverse colon	-0.465095	Low	4
chr4	152	transverse colon	3.26355	High	6
chr4	153	transverse colon	14.0414	High	8
chr4	154	transverse colon	21.1448	High	9
chr4	155	transverse colon	10.204	High	8
chr4	156	transverse colon	7.61315	High	8
chr4	157	transverse colon	-4.4689	Low	2
chr4	158	transverse colon	-8.03052	Low	1
chr4	159	transverse colon	-2.4396	Low	3
chr4	160	transverse colon	-0.163395	Low	4
chr4	161	transverse colon	-1.96247	Low	3
chr4	162	transverse colon	-21.0742	Low	0
chr4	163	transverse colon	-19.8608	Low	0
chr4	164	transverse colon	-20.3728	Low	0
chr4	165	transverse colon	-17.1287	Low	0
chr4	166	transverse colon	-8.75735	Low	1
chr4	167	transverse colon	-16.5181	Low	0
chr4	168	transverse colon	-18.9227	Low	0
chr4	169	transverse colon	-2.685	Low	3
chr4	170	transverse colon	18.6023	High	9
chr4	171	transverse colon	20.5119	High	9
chr4	172	transverse colon	-4.84735	Low	2
chr4	173	transverse colon	-23.0105	Low	0
chr4	174	transverse colon	-8.73132	Low	1
chr4	175	transverse colon	1.62743	High	6
chr4	176	transverse colon	1.25556	High	5
chr4	177	transverse colon	-10.431	Low	0
chr4	178	transverse colon	-18.2314	Low	0
chr4	179	transverse colon	-19.7946	Low	0
chr4	180	transverse colon	-22.983	Low	0
chr4	181	transverse colon	-18.5545	Low	0
chr4	182	transverse colon	-21.0185	Low	0
chr4	183	transverse colon	-23.51	Low	0
chr4	184	transverse colon	-3.97462	Low	2
chr4	185	transverse colon	26.1447	High	9
chr4	186	transverse colon	49.5271	High	9
chr4	187	transverse colon	49.1185	High	9
chr4	188	transverse colon	20.5195	High	9
chr4	189	transverse colon	-8.14018	Low	1
chr4	190	transverse colon	-22.4815	Low	0
chr4	191	transverse colon	-22.954	Low	0
chr4	192	transverse colon	-19.9127	Low	0
chr5	1	transverse colon	38.3476	High	9
chr5	2	transverse colon	14.9712	High	9
chr5	3	transverse colon	-11.0545	Low	0
chr5	4	transverse colon	-20.5259	Low	0
chr5	5	transverse colon	-27.3383	Low	0
chr5	6	transverse colon	-17.1405	Low	0
chr5	7	transverse colon	-10.5724	Low	0
chr5	8	transverse colon	-12.8141	Low	0
chr5	9	transverse colon	-21.2901	Low	0
chr5	10	transverse colon	-8.82702	Low	1
chr5	11	transverse colon	-10.383	Low	0
chr5	12	transverse colon	-13.384	Low	0
chr5	13	transverse colon	-19.1729	Low	0
chr5	14	transverse colon	-2.21698	Low	3
chr5	15	transverse colon	0.769576	High	5
chr5	16	transverse colon	14.7413	High	9
chr5	17	transverse colon	-11.9848	Low	0
chr5	18	transverse colon	-14.2242	Low	0
chr5	19	transverse colon	-22.2578	Low	0
chr5	20	transverse colon	-22.7051	Low	0
chr5	21	transverse colon	-22.6302	Low	0
chr5	22	transverse colon	-23.5114	Low	0
chr5	23	transverse colon	-24.9361	Low	0
chr5	24	transverse colon	-12.6776	Low	0
chr5	25	transverse colon	-10.1786	Low	0
chr5	26	transverse colon	0.25131	High	5
chr5	27	transverse colon	-1.0046	Low	4
chr5	28	transverse colon	-2.21104	Low	3
chr5	29	transverse colon	-7.77597	Low	1
chr5	30	transverse colon	-8.12667	Low	1
chr5	31	transverse colon	-24.2892	Low	0
chr5	32	transverse colon	-2.43191	Low	3
chr5	33	transverse colon	5.35496	High	7
chr5	34	transverse colon	12.3025	High	8
chr5	35	transverse colon	-4.19038	Low	2
chr5	36	transverse colon	1.80645	High	6
chr5	37	transverse colon	3.51955	High	6
chr5	38	transverse colon	4.00459	High	7
chr5	39	transverse colon	3.06908	High	6
chr5	40	transverse colon	3.09066	High	6
chr5	41	transverse colon	2.86599	High	6
chr5	42	transverse colon	-0.308738	Low	4
chr5	43	transverse colon	7.75232	High	8
chr5	44	transverse colon	3.8646	High	7
chr5	45	transverse colon	-4.09348	Low	2
chr5	46	transverse colon	-27.5557	Low	0
chr5	47	transverse colon	-13.482	Low	0
chr5	48	transverse colon	0.248746	High	5
chr5	49	transverse colon	-24.469	Low	0
chr5	50	transverse colon	-26.385	Low	0
chr5	51	transverse colon	-26.2313	Low	0
chr5	52	transverse colon	-12.4122	Low	0
chr5	53	transverse colon	-5.68091	Low	1
chr5	54	transverse colon	14.8589	High	9
chr5	55	transverse colon	7.69526	High	8
chr5	56	transverse colon	16.2413	High	9
chr5	57	transverse colon	-0.964774	Low	4
chr5	58	transverse colon	7.066	High	7
chr5	59	transverse colon	-3.39892	Low	2
chr5	60	transverse colon	12.005	High	8
chr5	61	transverse colon	0.058963	High	5
chr5	62	transverse colon	-6.58556	Low	1
chr5	63	transverse colon	-23.3856	Low	0
chr5	64	transverse colon	-18.3276	Low	0
chr5	65	transverse colon	-5.24431	Low	2
chr5	66	transverse colon	7.84516	High	8
chr5	67	transverse colon	11.5299	High	8
chr5	68	transverse colon	18.8658	High	9
chr5	69	transverse colon	4.67983	High	7
chr5	70	transverse colon	-2.75343	Low	3
chr5	71	transverse colon	-11.7913	Low	0
chr5	72	transverse colon	11.6313	High	8
chr5	73	transverse colon	12.4001	High	8
chr5	74	transverse colon	19.4519	High	9
chr5	75	transverse colon	5.36297	High	7
chr5	76	transverse colon	11.7634	High	8
chr5	77	transverse colon	12.6157	High	8
chr5	78	transverse colon	16.2851	High	9
chr5	79	transverse colon	19.9264	High	9
chr5	80	transverse colon	6.74008	High	7
chr5	81	transverse colon	3.9342	High	7
chr5	82	transverse colon	-12.0879	Low	0
chr5	83	transverse colon	-13.4778	Low	0
chr5	84	transverse colon	-24.7252	Low	0
chr5	85	transverse colon	-25.499	Low	0
chr5	86	transverse colon	-22.1981	Low	0
chr5	87	transverse colon	-17.4468	Low	0
chr5	88	transverse colon	-13.9455	Low	0
chr5	89	transverse colon	-12.5493	Low	0
chr5	90	transverse colon	-6.16439	Low	1
chr5	91	transverse colon	-11.5271	Low	0
chr5	92	transverse colon	-16.6854	Low	0
chr5	93	transverse colon	-24.6172	Low	0
chr5	94	transverse colon	-18.2589	Low	0
chr5	95	transverse colon	-2.7664	Low	3
chr5	96	transverse colon	13.0664	High	8
chr5	97	transverse colon	8.00082	High	8
chr5	98	transverse colon	1.30119	High	5
chr5	99	transverse colon	-16.3011	Low	0
chr5	100	transverse colon	-15.8038	Low	0
chr5	101	transverse colon	-24.5065	Low	0
chr5	102	transverse colon	-15.5038	Low	0
chr5	103	transverse colon	-16.8638	Low	0
chr5	104	transverse colon	-18.3514	Low	0
chr5	105	transverse colon	-18.469	Low	0
chr5	106	transverse colon	-21.8185	Low	0
chr5	107	transverse colon	-19.6877	Low	0
chr5	108	transverse colon	-12.3511	Low	0
chr5	109	transverse colon	-11.2089	Low	0
chr5	110	transverse colon	-9.34152	Low	1
chr5	111	transverse colon	-13.3277	Low	0
chr5	112	transverse colon	-1.12942	Low	4
chr5	113	transverse colon	-6.84716	Low	1
chr5	114	transverse colon	5.13916	High	7
chr5	115	transverse colon	1.70926	High	6
chr5	116	transverse colon	1.2834	High	5
chr5	117	transverse colon	-17.2448	Low	0
chr5	118	transverse colon	-14.2988	Low	0
chr5	119	transverse colon	-12.963	Low	0
chr5	120	transverse colon	-12.3404	Low	0
chr5	121	transverse colon	-22.4477	Low	0
chr5	122	transverse colon	-8.63924	Low	1
chr5	123	transverse colon	-4.14328	Low	2
chr5	124	transverse colon	1.03615	High	5
chr5	125	transverse colon	-0.218812	Low	4
chr5	126	transverse colon	7.55321	High	8
chr5	127	transverse colon	6.97015	High	7
chr5	128	transverse colon	-4.5388	Low	2
chr5	129	transverse colon	-16.5079	Low	0
chr5	130	transverse colon	-8.19664	Low	1
chr5	131	transverse colon	24.2616	High	9
chr5	132	transverse colon	45.9291	High	9
chr5	133	transverse colon	65.4572	High	9
chr5	134	transverse colon	56.3755	High	9
chr5	135	transverse colon	42.5935	High	9
chr5	136	transverse colon	5.87942	High	7
chr5	137	transverse colon	13.7672	High	8
chr5	138	transverse colon	36.3568	High	9
chr5	139	transverse colon	80.1426	High	9
chr5	140	transverse colon	68.7107	High	9
chr5	141	transverse colon	63.9644	High	9
chr5	142	transverse colon	40.9067	High	9
chr5	143	transverse colon	19.3168	High	9
chr5	144	transverse colon	-8.42463	Low	1
chr5	145	transverse colon	-9.67606	Low	1
chr5	146	transverse colon	-5.29499	Low	1
chr5	147	transverse colon	1.15791	High	5
chr5	148	transverse colon	13.0661	High	8
chr5	149	transverse colon	52.7943	High	9
chr5	150	transverse colon	80.2744	High	9
chr5	151	transverse colon	59.716	High	9
chr5	152	transverse colon	12.3244	High	8
chr5	153	transverse colon	-10.4878	Low	0
chr5	154	transverse colon	-3.07188	Low	3
chr5	155	transverse colon	-1.05727	Low	4
chr5	156	transverse colon	2.74424	High	6
chr5	157	transverse colon	-1.1074	Low	4
chr5	158	transverse colon	6.84652	High	7
chr5	159	transverse colon	12.061	High	8
chr5	160	transverse colon	4.98096	High	7
chr5	161	transverse colon	-4.36703	Low	2
chr5	162	transverse colon	-16.5412	Low	0
chr5	163	transverse colon	-21.7653	Low	0
chr5	164	transverse colon	-22.0968	Low	0
chr5	165	transverse colon	-17.3931	Low	0
chr5	166	transverse colon	-23.6876	Low	0
chr5	167	transverse colon	-22.12	Low	0
chr5	168	transverse colon	-15.2964	Low	0
chr5	169	transverse colon	-9.49778	Low	1
chr5	170	transverse colon	-11.9601	Low	0
chr5	171	transverse colon	2.14686	High	6
chr5	172	transverse colon	33.2969	High	9
chr5	173	transverse colon	37.5662	High	9
chr5	174	transverse colon	21.2004	High	9
chr5	175	transverse colon	3.55122	High	6
chr5	176	transverse colon	39.4215	High	9
chr5	177	transverse colon	52.0871	High	9
chr5	178	transverse colon	53.1927	High	9
chr5	179	transverse colon	53.561	High	9
chr5	180	transverse colon	63.9692	High	9
chr5	181	transverse colon	76.6519	High	9
chr6	1	transverse colon	-8.93402	Low	1
chr6	2	transverse colon	2.95811	High	6
chr6	3	transverse colon	18.9602	High	9
chr6	4	transverse colon	29.5836	High	9
chr6	5	transverse colon	17.2595	High	9
chr6	6	transverse colon	4.44043	High	7
chr6	7	transverse colon	13.4291	High	8
chr6	8	transverse colon	11.4847	High	8
chr6	9	transverse colon	1.58404	High	6
chr6	10	transverse colon	-14.0545	Low	0
chr6	11	transverse colon	-2.43891	Low	3
chr6	12	transverse colon	7.48231	High	8
chr6	13	transverse colon	14.9855	High	9
chr6	14	transverse colon	6.2108	High	7
chr6	15	transverse colon	6.28298	High	7
chr6	16	transverse colon	4.07103	High	7
chr6	17	transverse colon	15.8843	High	9
chr6	18	transverse colon	17.3383	High	9
chr6	19	transverse colon	3.17071	High	6
chr6	20	transverse colon	-7.08338	Low	1
chr6	21	transverse colon	-9.67125	Low	1
chr6	22	transverse colon	-10.4842	Low	0
chr6	23	transverse colon	-19.0788	Low	0
chr6	24	transverse colon	-13.8518	Low	0
chr6	25	transverse colon	-4.11442	Low	2
chr6	26	transverse colon	36.9221	High	9
chr6	27	transverse colon	54.6927	High	9
chr6	28	transverse colon	70.9341	High	9
chr6	29	transverse colon	40.1177	High	9
chr6	30	transverse colon	57.1142	High	9
chr6	31	transverse colon	84.6781	High	9
chr6	32	transverse colon	96.2167	High	9
chr6	33	transverse colon	87.7884	High	9
chr6	34	transverse colon	57.7036	High	9
chr6	35	transverse colon	69.1424	High	9
chr6	36	transverse colon	65.043	High	9
chr6	37	transverse colon	62.0464	High	9
chr6	38	transverse colon	32.2464	High	9
chr6	39	transverse colon	10.1641	High	8
chr6	40	transverse colon	-8.62038	Low	1
chr6	41	transverse colon	7.8607	High	8
chr6	42	transverse colon	34.0583	High	9
chr6	43	transverse colon	67.5616	High	9
chr6	44	transverse colon	64.7657	High	9
chr6	45	transverse colon	33.4879	High	9
chr6	46	transverse colon	5.05905	High	7
chr6	47	transverse colon	1.86121	High	6
chr6	48	transverse colon	-6.01289	Low	1
chr6	49	transverse colon	-9.95693	Low	1
chr6	50	transverse colon	-24.3899	Low	0
chr6	51	transverse colon	-24.8815	Low	0
chr6	52	transverse colon	-4.43214	Low	2
chr6	53	transverse colon	10.3249	High	8
chr6	54	transverse colon	12.5574	High	8
chr6	55	transverse colon	-10.8229	Low	0
chr6	56	transverse colon	-7.46783	Low	1
chr6	57	transverse colon	-2.61211	Low	3
chr6	58	transverse colon	-4.31801	Low	2
chr6	59	transverse colon	-21.711	Low	0
chr6	60	transverse colon	-23.4847	Low	0
chr6	61	transverse colon	0.179526	High	5
chr6	62	transverse colon	-13.7932	Low	0
chr6	63	transverse colon	-16.2947	Low	0
chr6	64	transverse colon	-18.2687	Low	0
chr6	65	transverse colon	-17.5127	Low	0
chr6	66	transverse colon	-18.0621	Low	0
chr6	67	transverse colon	-11.7416	Low	0
chr6	68	transverse colon	-12.3845	Low	0
chr6	69	transverse colon	-24.6029	Low	0
chr6	70	transverse colon	-24.2203	Low	0
chr6	71	transverse colon	-15.4258	Low	0
chr6	72	transverse colon	-13.5157	Low	0
chr6	73	transverse colon	-16.5415	Low	0
chr6	74	transverse colon	-11.8136	Low	0
chr6	75	transverse colon	-7.59687	Low	1
chr6	76	transverse colon	2.13684	High	6
chr6	77	transverse colon	-11.096	Low	0
chr6	78	transverse colon	-16.6448	Low	0
chr6	79	transverse colon	-19.4178	Low	0
chr6	80	transverse colon	-10.7117	Low	0
chr6	81	transverse colon	-10.8279	Low	0
chr6	82	transverse colon	-10.2828	Low	0
chr6	83	transverse colon	-13.0992	Low	0
chr6	84	transverse colon	-6.89558	Low	1
chr6	85	transverse colon	-14.8281	Low	0
chr6	86	transverse colon	-10.0715	Low	0
chr6	87	transverse colon	-13.4952	Low	0
chr6	88	transverse colon	-2.07317	Low	3
chr6	89	transverse colon	-5.20326	Low	2
chr6	90	transverse colon	6.59124	High	7
chr6	91	transverse colon	-1.07855	Low	4
chr6	92	transverse colon	-8.73005	Low	1
chr6	93	transverse colon	-23.7885	Low	0
chr6	94	transverse colon	-21.1204	Low	0
chr6	95	transverse colon	-22.2418	Low	0
chr6	96	transverse colon	-22.4639	Low	0
chr6	97	transverse colon	-19.2464	Low	0
chr6	98	transverse colon	-19.3988	Low	0
chr6	99	transverse colon	-13.8355	Low	0
chr6	100	transverse colon	-15.68	Low	0
chr6	101	transverse colon	-14.1264	Low	0
chr6	102	transverse colon	-23.5491	Low	0
chr6	103	transverse colon	-26.9124	Low	0
chr6	104	transverse colon	-9.83807	Low	1
chr6	105	transverse colon	-21.7751	Low	0
chr6	106	transverse colon	-9.53154	Low	1
chr6	107	transverse colon	1.69008	High	6
chr6	108	transverse colon	15.3236	High	9
chr6	109	transverse colon	24.0973	High	9
chr6	110	transverse colon	21.9886	High	9
chr6	111	transverse colon	24.5334	High	9
chr6	112	transverse colon	15.5431	High	9
chr6	113	transverse colon	9.93318	High	8
chr6	114	transverse colon	-5.71489	Low	1
chr6	115	transverse colon	-17.7571	Low	0
chr6	116	transverse colon	-8.11576	Low	1
chr6	117	transverse colon	-6.61105	Low	1
chr6	118	transverse colon	-2.37547	Low	3
chr6	119	transverse colon	-5.37249	Low	1
chr6	120	transverse colon	-13.7379	Low	0
chr6	121	transverse colon	-15.0141	Low	0
chr6	122	transverse colon	-19.5795	Low	0
chr6	123	transverse colon	-17.4455	Low	0
chr6	124	transverse colon	-20.0175	Low	0
chr6	125	transverse colon	-20.0838	Low	0
chr6	126	transverse colon	-12.4283	Low	0
chr6	127	transverse colon	-7.32498	Low	1
chr6	128	transverse colon	-5.81787	Low	1
chr6	129	transverse colon	-13.2466	Low	0
chr6	130	transverse colon	-13.2611	Low	0
chr6	131	transverse colon	-8.7555	Low	1
chr6	132	transverse colon	-3.73155	Low	2
chr6	133	transverse colon	-5.60111	Low	1
chr6	134	transverse colon	-7.59937	Low	1
chr6	135	transverse colon	-7.12114	Low	1
chr6	136	transverse colon	0.527095	High	5
chr6	137	transverse colon	4.31667	High	7
chr6	138	transverse colon	10.6263	High	8
chr6	139	transverse colon	15.955	High	9
chr6	140	transverse colon	9.19425	High	8
chr6	141	transverse colon	-4.5806	Low	2
chr6	142	transverse colon	-19.4823	Low	0
chr6	143	transverse colon	-13.2063	Low	0
chr6	144	transverse colon	2.8601	High	6
chr6	145	transverse colon	1.46065	High	5
chr6	146	transverse colon	-1.04858	Low	4
chr6	147	transverse colon	-10.9374	Low	0
chr6	148	transverse colon	-6.90335	Low	1
chr6	149	transverse colon	2.39135	High	6
chr6	150	transverse colon	13.5874	High	8
chr6	151	transverse colon	22.4638	High	9
chr6	152	transverse colon	9.4418	High	8
chr6	153	transverse colon	-7.00572	Low	1
chr6	154	transverse colon	-14.2292	Low	0
chr6	155	transverse colon	-9.06464	Low	1
chr6	156	transverse colon	-10.4892	Low	0
chr6	157	transverse colon	4.71936	High	7
chr6	158	transverse colon	13.7361	High	8
chr6	159	transverse colon	28.0911	High	9
chr6	160	transverse colon	28.6128	High	9
chr6	161	transverse colon	13.4834	High	8
chr6	162	transverse colon	-2.70843	Low	3
chr6	163	transverse colon	-16.6664	Low	0
chr6	164	transverse colon	-20.3267	Low	0
chr6	165	transverse colon	-20.6698	Low	0
chr6	166	transverse colon	-20.6785	Low	0
chr6	167	transverse colon	-12.268	Low	0
chr6	168	transverse colon	0.115918	High	5
chr6	169	transverse colon	-2.58236	Low	3
chr6	170	transverse colon	5.37803	High	7
chr6	171	transverse colon	5.46824	High	7
chr7	1	transverse colon	63.6076	High	9
chr7	2	transverse colon	60.7367	High	9
chr7	3	transverse colon	27.8621	High	9
chr7	4	transverse colon	15.5256	High	9
chr7	5	transverse colon	26.8603	High	9
chr7	6	transverse colon	63.9063	High	9
chr7	7	transverse colon	60.3451	High	9
chr7	8	transverse colon	23.0311	High	9
chr7	9	transverse colon	-16.049	Low	0
chr7	10	transverse colon	-24.3222	Low	0
chr7	11	transverse colon	-25.4516	Low	0
chr7	12	transverse colon	-16.1821	Low	0
chr7	13	transverse colon	-18.461	Low	0
chr7	14	transverse colon	-20.0639	Low	0
chr7	15	transverse colon	-26.218	Low	0
chr7	16	transverse colon	-15.2394	Low	0
chr7	17	transverse colon	-6.08443	Low	1
chr7	18	transverse colon	-2.99568	Low	3
chr7	19	transverse colon	-13.7104	Low	0
chr7	20	transverse colon	-17.552	Low	0
chr7	21	transverse colon	-17.1991	Low	0
chr7	22	transverse colon	-10.3357	Low	0
chr7	23	transverse colon	-1.38109	Low	4
chr7	24	transverse colon	-2.9283	Low	3
chr7	25	transverse colon	5.65472	High	7
chr7	26	transverse colon	2.34307	High	6
chr7	27	transverse colon	26.8628	High	9
chr7	28	transverse colon	18.1729	High	9
chr7	29	transverse colon	18.453	High	9
chr7	30	transverse colon	20.6589	High	9
chr7	31	transverse colon	11.6871	High	8
chr7	32	transverse colon	14.4637	High	9
chr7	33	transverse colon	-6.02588	Low	1
chr7	34	transverse colon	-6.34798	Low	1
chr7	35	transverse colon	-9.84101	Low	1
chr7	36	transverse colon	-6.54235	Low	1
chr7	37	transverse colon	-1.10516	Low	4
chr7	38	transverse colon	-5.88159	Low	1
chr7	39	transverse colon	-9.85581	Low	1
chr7	40	transverse colon	-10.5835	Low	0
chr7	41	transverse colon	-14.3806	Low	0
chr7	42	transverse colon	-11.4928	Low	0
chr7	43	transverse colon	-4.35519	Low	2
chr7	44	transverse colon	26.0069	High	9
chr7	45	transverse colon	24.7154	High	9
chr7	46	transverse colon	13.2146	High	8
chr7	47	transverse colon	0.259888	High	5
chr7	48	transverse colon	-2.73903	Low	3
chr7	49	transverse colon	-3.84633	Low	2
chr7	50	transverse colon	-13.7769	Low	0
chr7	51	transverse colon	-12.6376	Low	0
chr7	52	transverse colon	-13.4881	Low	0
chr7	53	transverse colon	-23.1003	Low	0
chr7	54	transverse colon	-27.4496	Low	0
chr7	55	transverse colon	-8.7595	Low	1
chr7	56	transverse colon	1.15831	High	5
chr7	57	transverse colon	-1.89647	Low	3
chr7	58	transverse colon	-20.8692	Low	0
chr7	59	transverse colon	-6.28187	Low	1
chr7	61	transverse colon	-22.7644	Low	0
chr7	62	transverse colon	-22.7113	Low	0
chr7	63	transverse colon	-26.8297	Low	0
chr7	64	transverse colon	-11.4146	Low	0
chr7	65	transverse colon	6.93811	High	7
chr7	66	transverse colon	22.9425	High	9
chr7	67	transverse colon	9.89269	High	8
chr7	68	transverse colon	-8.19058	Low	1
chr7	69	transverse colon	-24.1107	Low	0
chr7	70	transverse colon	-21.9602	Low	0
chr7	71	transverse colon	-22.0524	Low	0
chr7	72	transverse colon	-10.0866	Low	0
chr7	73	transverse colon	27.5199	High	9
chr7	74	transverse colon	36.2413	High	9
chr7	75	transverse colon	50.5529	High	9
chr7	76	transverse colon	18.5361	High	9
chr7	77	transverse colon	26.5332	High	9
chr7	78	transverse colon	-3.6772	Low	2
chr7	79	transverse colon	-7.89261	Low	1
chr7	80	transverse colon	-18.5041	Low	0
chr7	81	transverse colon	-17.278	Low	0
chr7	82	transverse colon	-20.6783	Low	0
chr7	83	transverse colon	-21.7222	Low	0
chr7	84	transverse colon	-21.5155	Low	0
chr7	85	transverse colon	-22.6553	Low	0
chr7	86	transverse colon	-21.6724	Low	0
chr7	87	transverse colon	-11.9721	Low	0
chr7	88	transverse colon	-10.8639	Low	0
chr7	89	transverse colon	-14.118	Low	0
chr7	90	transverse colon	-17.5276	Low	0
chr7	91	transverse colon	-1.96918	Low	3
chr7	92	transverse colon	12.7808	High	8
chr7	93	transverse colon	8.58232	High	8
chr7	94	transverse colon	3.85093	High	7
chr7	95	transverse colon	-4.29823	Low	2
chr7	96	transverse colon	-4.72892	Low	2
chr7	97	transverse colon	-0.355303	Low	4
chr7	98	transverse colon	14.336	High	8
chr7	99	transverse colon	62.7375	High	9
chr7	100	transverse colon	103.293	High	9
chr7	101	transverse colon	93.6001	High	9
chr7	102	transverse colon	61.3595	High	9
chr7	103	transverse colon	9.18369	High	8
chr7	104	transverse colon	9.86336	High	8
chr7	105	transverse colon	12.6399	High	8
chr7	106	transverse colon	20.0766	High	9
chr7	107	transverse colon	22.2048	High	9
chr7	108	transverse colon	4.31321	High	7
chr7	109	transverse colon	-8.13931	Low	1
chr7	110	transverse colon	-26.8023	Low	0
chr7	111	transverse colon	-26.644	Low	0
chr7	112	transverse colon	-14.9487	Low	0
chr7	113	transverse colon	-13.7795	Low	0
chr7	114	transverse colon	-13.7037	Low	0
chr7	115	transverse colon	-17.7549	Low	0
chr7	116	transverse colon	-3.60582	Low	2
chr7	117	transverse colon	-0.609312	Low	4
chr7	118	transverse colon	-6.93516	Low	1
chr7	119	transverse colon	-22.9445	Low	0
chr7	120	transverse colon	-23.0095	Low	0
chr7	121	transverse colon	-16.2455	Low	0
chr7	122	transverse colon	-14.7241	Low	0
chr7	123	transverse colon	-12.8484	Low	0
chr7	124	transverse colon	-17.6895	Low	0
chr7	125	transverse colon	-19.5106	Low	0
chr7	126	transverse colon	-28.022	Low	0
chr7	127	transverse colon	-14.8486	Low	0
chr7	128	transverse colon	12.0964	High	8
chr7	129	transverse colon	32.0177	High	9
chr7	130	transverse colon	37.7365	High	9
chr7	131	transverse colon	19.2582	High	9
chr7	132	transverse colon	2.98015	High	6
chr7	133	transverse colon	-14.8069	Low	0
chr7	134	transverse colon	0.598566	High	5
chr7	135	transverse colon	6.71969	High	7
chr7	136	transverse colon	6.50221	High	7
chr7	137	transverse colon	-8.45385	Low	1
chr7	138	transverse colon	-6.39246	Low	1
chr7	139	transverse colon	19.185	High	9
chr7	140	transverse colon	30.8802	High	9
chr7	141	transverse colon	24.1705	High	9
chr7	142	transverse colon	8.16214	High	8
chr7	143	transverse colon	-5.32177	Low	1
chr7	144	transverse colon	-9.63795	Low	1
chr7	145	transverse colon	-19.5223	Low	0
chr7	146	transverse colon	-28.743	Low	0
chr7	147	transverse colon	-21.948	Low	0
chr7	148	transverse colon	-6.02916	Low	1
chr7	149	transverse colon	8.42042	High	8
chr7	150	transverse colon	50.7638	High	9
chr7	151	transverse colon	50.1063	High	9
chr7	152	transverse colon	47.8235	High	9
chr7	153	transverse colon	5.40871	High	7
chr7	154	transverse colon	-15.3245	Low	0
chr7	155	transverse colon	-13.8044	Low	0
chr7	156	transverse colon	-0.288151	Low	4
chr7	157	transverse colon	2.60639	High	6
chr7	158	transverse colon	9.04526	High	8
chr7	159	transverse colon	-5.98595	Low	1
chr7	160	transverse colon	-4.92035	Low	2
chr8	1	transverse colon	-0.752886	Low	4
chr8	2	transverse colon	-8.25233	Low	1
chr8	3	transverse colon	-14.6637	Low	0
chr8	4	transverse colon	-19.5156	Low	0
chr8	5	transverse colon	-16.7551	Low	0
chr8	6	transverse colon	-21.2593	Low	0
chr8	7	transverse colon	-20.8992	Low	0
chr8	8	transverse colon	2.46778	High	6
chr8	9	transverse colon	1.52034	High	6
chr8	10	transverse colon	6.1295	High	7
chr8	11	transverse colon	2.68061	High	6
chr8	12	transverse colon	4.23087	High	7
chr8	13	transverse colon	5.1699	High	7
chr8	14	transverse colon	-14.5041	Low	0
chr8	15	transverse colon	-19.8766	Low	0
chr8	16	transverse colon	-22.8777	Low	0
chr8	17	transverse colon	-0.333366	Low	4
chr8	18	transverse colon	11.2009	High	8
chr8	19	transverse colon	17.4016	High	9
chr8	20	transverse colon	-5.72157	Low	1
chr8	21	transverse colon	-0.203553	Low	4
chr8	22	transverse colon	32.3942	High	9
chr8	23	transverse colon	48.294	High	9
chr8	24	transverse colon	33.6956	High	9
chr8	25	transverse colon	3.6987	High	7
chr8	26	transverse colon	0.415893	High	5
chr8	27	transverse colon	19.6	High	9
chr8	28	transverse colon	30.0074	High	9
chr8	29	transverse colon	32.5956	High	9
chr8	30	transverse colon	46.9676	High	9
chr8	31	transverse colon	25.582	High	9
chr8	32	transverse colon	3.19516	High	6
chr8	33	transverse colon	-20.8339	Low	0
chr8	34	transverse colon	-20.8876	Low	0
chr8	35	transverse colon	-19.7758	Low	0
chr8	36	transverse colon	-20.4441	Low	0
chr8	37	transverse colon	8.54901	High	8
chr8	38	transverse colon	53.5512	High	9
chr8	39	transverse colon	55.4361	High	9
chr8	40	transverse colon	24.0448	High	9
chr8	41	transverse colon	-4.30876	Low	2
chr8	42	transverse colon	28.868	High	9
chr8	43	transverse colon	25.7612	High	9
chr8	44	transverse colon	8.726	High	8
chr8	45	transverse colon	-9.95401	Low	1
chr8	47	transverse colon	-13.5397	Low	0
chr8	48	transverse colon	-4.18714	Low	2
chr8	49	transverse colon	3.51106	High	6
chr8	50	transverse colon	3.35688	High	6
chr8	51	transverse colon	-16.3448	Low	0
chr8	52	transverse colon	-24.5304	Low	0
chr8	53	transverse colon	-16.8814	Low	0
chr8	54	transverse colon	-7.75272	Low	1
chr8	55	transverse colon	-8.22546	Low	1
chr8	56	transverse colon	-7.08602	Low	1
chr8	57	transverse colon	-10.4449	Low	0
chr8	58	transverse colon	-11.7841	Low	0
chr8	59	transverse colon	-7.89786	Low	1
chr8	60	transverse colon	-9.12789	Low	1
chr8	61	transverse colon	4.83517	High	7
chr8	62	transverse colon	-2.26614	Low	3
chr8	63	transverse colon	-1.84217	Low	3
chr8	64	transverse colon	-15.6208	Low	0
chr8	65	transverse colon	-18.8692	Low	0
chr8	66	transverse colon	-14.987	Low	0
chr8	67	transverse colon	3.0575	High	6
chr8	68	transverse colon	13.5207	High	8
chr8	69	transverse colon	5.06295	High	7
chr8	70	transverse colon	-13.8551	Low	0
chr8	71	transverse colon	-12.3598	Low	0
chr8	72	transverse colon	-11.3047	Low	0
chr8	73	transverse colon	-12.1965	Low	0
chr8	74	transverse colon	-10.5768	Low	0
chr8	75	transverse colon	-8.22572	Low	1
chr8	76	transverse colon	-6.77623	Low	1
chr8	77	transverse colon	-16.42	Low	0
chr8	78	transverse colon	-19.8591	Low	0
chr8	79	transverse colon	-20.7808	Low	0
chr8	80	transverse colon	-16.0061	Low	0
chr8	81	transverse colon	3.62905	High	6
chr8	82	transverse colon	16.3088	High	9
chr8	83	transverse colon	6.83769	High	7
chr8	84	transverse colon	-14.1041	Low	0
chr8	85	transverse colon	-10.5593	Low	0
chr8	86	transverse colon	-18.612	Low	0
chr8	87	transverse colon	-6.38978	Low	1
chr8	88	transverse colon	-6.36775	Low	1
chr8	89	transverse colon	-16.6492	Low	0
chr8	90	transverse colon	-19.2786	Low	0
chr8	91	transverse colon	-12.1869	Low	0
chr8	92	transverse colon	-7.69326	Low	1
chr8	93	transverse colon	-8.95419	Low	1
chr8	94	transverse colon	-6.6224	Low	1
chr8	95	transverse colon	21.9392	High	9
chr8	96	transverse colon	22.5021	High	9
chr8	97	transverse colon	25.1304	High	9
chr8	98	transverse colon	1.47845	High	5
chr8	99	transverse colon	6.63354	High	7
chr8	100	transverse colon	3.3012	High	6
chr8	101	transverse colon	20.3502	High	9
chr8	102	transverse colon	24.4518	High	9
chr8	103	transverse colon	44.485	High	9
chr8	104	transverse colon	24.9977	High	9
chr8	105	transverse colon	10.0913	High	8
chr8	106	transverse colon	-16.0515	Low	0
chr8	107	transverse colon	-16.2549	Low	0
chr8	108	transverse colon	-16.0832	Low	0
chr8	109	transverse colon	-11.3612	Low	0
chr8	110	transverse colon	-8.05784	Low	1
chr8	111	transverse colon	-9.75638	Low	1
chr8	112	transverse colon	-17.0938	Low	0
chr8	113	transverse colon	-18.2935	Low	0
chr8	114	transverse colon	-13.0008	Low	0
chr8	115	transverse colon	-7.43434	Low	1
chr8	116	transverse colon	-21.9828	Low	0
chr8	117	transverse colon	-17.289	Low	0
chr8	118	transverse colon	-10.3357	Low	0
chr8	119	transverse colon	-2.41889	Low	3
chr8	120	transverse colon	2.99306	High	6
chr8	121	transverse colon	6.3674	High	7
chr8	122	transverse colon	-1.10574	Low	4
chr8	123	transverse colon	-11.6854	Low	0
chr8	124	transverse colon	8.73428	High	8
chr8	125	transverse colon	23.2273	High	9
chr8	126	transverse colon	40.6984	High	9
chr8	127	transverse colon	12.2191	High	8
chr8	128	transverse colon	7.75924	High	8
chr8	129	transverse colon	-11.1007	Low	0
chr8	130	transverse colon	-9.80838	Low	1
chr8	131	transverse colon	-14.8092	Low	0
chr8	132	transverse colon	-13.4193	Low	0
chr8	133	transverse colon	-11.3899	Low	0
chr8	134	transverse colon	-1.859	Low	3
chr8	135	transverse colon	0.168919	High	5
chr8	136	transverse colon	-2.68032	Low	3
chr8	137	transverse colon	-18.625	Low	0
chr8	138	transverse colon	-25.1995	Low	0
chr8	139	transverse colon	-20.786	Low	0
chr8	140	transverse colon	-17.76	Low	0
chr8	141	transverse colon	-4.08935	Low	2
chr8	142	transverse colon	15.6943	High	9
chr8	143	transverse colon	22.1503	High	9
chr8	144	transverse colon	50.3696	High	9
chr8	145	transverse colon	93.8996	High	9
chr8	146	transverse colon	106.069	High	9
chr8	147	transverse colon	99.1997	High	9
chr9	1	transverse colon	-11.2298	Low	0
chr9	2	transverse colon	-8.72759	Low	1
chr9	3	transverse colon	-15.8292	Low	0
chr9	4	transverse colon	-3.8475	Low	2
chr9	5	transverse colon	-2.83034	Low	3
chr9	6	transverse colon	4.56223	High	7
chr9	7	transverse colon	-4.8404	Low	2
chr9	8	transverse colon	-12.7783	Low	0
chr9	9	transverse colon	-22.6356	Low	0
chr9	10	transverse colon	-23.9293	Low	0
chr9	11	transverse colon	-9.18697	Low	1
chr9	12	transverse colon	-19.9904	Low	0
chr9	13	transverse colon	-20.7062	Low	0
chr9	14	transverse colon	-13.3536	Low	0
chr9	15	transverse colon	-8.19543	Low	1
chr9	16	transverse colon	-2.86538	Low	3
chr9	17	transverse colon	-10.0459	Low	0
chr9	18	transverse colon	-14.5291	Low	0
chr9	19	transverse colon	-10.1931	Low	0
chr9	20	transverse colon	-4.09497	Low	2
chr9	21	transverse colon	-2.8186	Low	3
chr9	22	transverse colon	-8.66905	Low	1
chr9	23	transverse colon	-16.7601	Low	0
chr9	24	transverse colon	-21.7887	Low	0
chr9	25	transverse colon	-22.3821	Low	0
chr9	26	transverse colon	-21.3929	Low	0
chr9	27	transverse colon	-10.8227	Low	0
chr9	28	transverse colon	-12.2215	Low	0
chr9	29	transverse colon	-16.8622	Low	0
chr9	30	transverse colon	-21.7595	Low	0
chr9	31	transverse colon	-22.7432	Low	0
chr9	32	transverse colon	-22.3921	Low	0
chr9	33	transverse colon	6.00432	High	7
chr9	34	transverse colon	25.6078	High	9
chr9	35	transverse colon	54.6536	High	9
chr9	36	transverse colon	41.4991	High	9
chr9	37	transverse colon	39.5261	High	9
chr9	38	transverse colon	11.9416	High	8
chr9	39	transverse colon	-5.24851	Low	2
chr9	40	transverse colon	-18.4263	Low	0
chr9	41	transverse colon	-13.7223	Low	0
chr9	42	transverse colon	-13.5247	Low	0
chr9	43	transverse colon	-13.5602	Low	0
chr9	44	transverse colon	-13.3826	Low	0
chr9	45	transverse colon	-14.5942	Low	0
chr9	46	transverse colon	-14.669	Low	0
chr9	47	transverse colon	-14.4179	Low	0
chr9	48	transverse colon	-4.65252	Low	2
chr9	49	transverse colon	-4.65252	Low	2
chr9	66	transverse colon	-23.4652	Low	0
chr9	67	transverse colon	-23.2707	Low	0
chr9	68	transverse colon	-25.0272	Low	0
chr9	69	transverse colon	-23.7708	Low	0
chr9	70	transverse colon	-24.6409	Low	0
chr9	71	transverse colon	-11.7045	Low	0
chr9	72	transverse colon	-1.64291	Low	3
chr9	73	transverse colon	4.34523	High	7
chr9	74	transverse colon	2.44835	High	6
chr9	75	transverse colon	-1.02953	Low	4
chr9	76	transverse colon	-7.59613	Low	1
chr9	77	transverse colon	-12.3122	Low	0
chr9	78	transverse colon	-13.1682	Low	0
chr9	79	transverse colon	-2.33743	Low	3
chr9	80	transverse colon	1.87632	High	6
chr9	81	transverse colon	-4.9125	Low	2
chr9	82	transverse colon	-13.3727	Low	0
chr9	83	transverse colon	-23.8692	Low	0
chr9	84	transverse colon	-17.9558	Low	0
chr9	85	transverse colon	-17.9219	Low	0
chr9	86	transverse colon	-9.4986	Low	1
chr9	87	transverse colon	-13.9399	Low	0
chr9	88	transverse colon	-3.67304	Low	2
chr9	89	transverse colon	-11.1835	Low	0
chr9	90	transverse colon	-4.49475	Low	2
chr9	91	transverse colon	-6.57915	Low	1
chr9	92	transverse colon	-2.0584	Low	3
chr9	93	transverse colon	-4.58006	Low	2
chr9	94	transverse colon	-1.16887	Low	4
chr9	95	transverse colon	12.7605	High	8
chr9	96	transverse colon	24.008	High	9
chr9	97	transverse colon	27.7349	High	9
chr9	98	transverse colon	19.275	High	9
chr9	99	transverse colon	19.3958	High	9
chr9	100	transverse colon	24.5555	High	9
chr9	101	transverse colon	21.9257	High	9
chr9	102	transverse colon	10.9376	High	8
chr9	103	transverse colon	-7.21575	Low	1
chr9	104	transverse colon	-9.48115	Low	1
chr9	105	transverse colon	-15.4418	Low	0
chr9	106	transverse colon	-18.1718	Low	0
chr9	107	transverse colon	-15.6473	Low	0
chr9	108	transverse colon	-7.22665	Low	1
chr9	109	transverse colon	-3.10401	Low	3
chr9	110	transverse colon	-2.03608	Low	3
chr9	111	transverse colon	-2.63216	Low	3
chr9	112	transverse colon	3.60359	High	6
chr9	113	transverse colon	-2.90099	Low	3
chr9	114	transverse colon	8.07014	High	8
chr9	115	transverse colon	12.5841	High	8
chr9	116	transverse colon	25.189	High	9
chr9	117	transverse colon	20.306	High	9
chr9	118	transverse colon	4.68035	High	7
chr9	119	transverse colon	-10.9175	Low	0
chr9	120	transverse colon	-21.6576	Low	0
chr9	121	transverse colon	-23.8703	Low	0
chr9	122	transverse colon	-19.9222	Low	0
chr9	123	transverse colon	-12.693	Low	0
chr9	124	transverse colon	9.63807	High	8
chr9	125	transverse colon	26.6574	High	9
chr9	126	transverse colon	19.4373	High	9
chr9	127	transverse colon	18.7153	High	9
chr9	128	transverse colon	15.1956	High	9
chr9	129	transverse colon	20.7881	High	9
chr9	130	transverse colon	44.2793	High	9
chr9	131	transverse colon	79.6211	High	9
chr9	132	transverse colon	99.7377	High	9
chr9	133	transverse colon	72.163	High	9
chr9	134	transverse colon	49.8544	High	9
chr9	135	transverse colon	36.8419	High	9
chr9	136	transverse colon	44.5218	High	9
chr9	137	transverse colon	34.2474	High	9
chr9	138	transverse colon	22.5095	High	9
chr9	139	transverse colon	46.5697	High	9
chr9	140	transverse colon	64.9027	High	9
chr9	141	transverse colon	53.7964	High	9
chr9	142	transverse colon	22.3336	High	9
chrX	1	transverse colon	30.6186	High	9
chrX	2	transverse colon	45.4651	High	9
chrX	3	transverse colon	40.7418	High	9
chrX	4	transverse colon	15.4048	High	9
chrX	5	transverse colon	-13.234	Low	0
chrX	6	transverse colon	-15.6952	Low	0
chrX	7	transverse colon	-14.6119	Low	0
chrX	8	transverse colon	-14.1511	Low	0
chrX	9	transverse colon	-4.73949	Low	2
chrX	10	transverse colon	-0.979337	Low	4
chrX	11	transverse colon	8.0439	High	8
chrX	12	transverse colon	3.42767	High	6
chrX	13	transverse colon	20.9643	High	9
chrX	14	transverse colon	16.2509	High	9
chrX	15	transverse colon	22.9691	High	9
chrX	16	transverse colon	10.8828	High	8
chrX	17	transverse colon	15.4569	High	9
chrX	18	transverse colon	7.70133	High	8
chrX	19	transverse colon	2.38281	High	6
chrX	20	transverse colon	5.77389	High	7
chrX	21	transverse colon	5.21323	High	7
chrX	22	transverse colon	-4.67161	Low	2
chrX	23	transverse colon	-2.24097	Low	3
chrX	24	transverse colon	13.9209	High	8
chrX	25	transverse colon	13.0115	High	8
chrX	26	transverse colon	-2.24911	Low	3
chrX	27	transverse colon	-16.9095	Low	0
chrX	28	transverse colon	-15.1397	Low	0
chrX	29	transverse colon	-15.1218	Low	0
chrX	30	transverse colon	-14.3721	Low	0
chrX	31	transverse colon	-15.0316	Low	0
chrX	32	transverse colon	-14.8308	Low	0
chrX	33	transverse colon	-15.9346	Low	0
chrX	34	transverse colon	-14.1364	Low	0
chrX	35	transverse colon	-11.9082	Low	0
chrX	36	transverse colon	-13.3172	Low	0
chrX	37	transverse colon	-12.6607	Low	0
chrX	38	transverse colon	-6.4953	Low	1
chrX	39	transverse colon	14.9886	High	9
chrX	40	transverse colon	36.2528	High	9
chrX	41	transverse colon	44.1005	High	9
chrX	42	transverse colon	19.8046	High	9
chrX	43	transverse colon	5.59621	High	7
chrX	44	transverse colon	1.31229	High	5
chrX	45	transverse colon	5.33955	High	7
chrX	46	transverse colon	4.49198	High	7
chrX	47	transverse colon	29.4349	High	9
chrX	48	transverse colon	69.9839	High	9
chrX	49	transverse colon	79.0042	High	9
chrX	50	transverse colon	43.5957	High	9
chrX	51	transverse colon	5.14618	High	7
chrX	52	transverse colon	-8.06863	Low	1
chrX	53	transverse colon	18.3638	High	9
chrX	54	transverse colon	28.3704	High	9
chrX	55	transverse colon	33.7433	High	9
chrX	56	transverse colon	9.09777	High	8
chrX	57	transverse colon	1.65557	High	6
chrX	58	transverse colon	-8.49851	Low	1
chrX	59	transverse colon	-13.2936	Low	0
chrX	62	transverse colon	-16.5633	Low	0
chrX	63	transverse colon	-14.1529	Low	0
chrX	64	transverse colon	-0.429962	Low	4
chrX	65	transverse colon	-3.01835	Low	3
chrX	66	transverse colon	-7.16183	Low	1
chrX	67	transverse colon	-15.3384	Low	0
chrX	68	transverse colon	-3.91111	Low	2
chrX	69	transverse colon	5.29121	High	7
chrX	70	transverse colon	25.8657	High	9
chrX	71	transverse colon	26.1045	High	9
chrX	72	transverse colon	18.0639	High	9
chrX	73	transverse colon	2.95076	High	6
chrX	74	transverse colon	-4.75573	Low	2
chrX	75	transverse colon	-1.81648	Low	3
chrX	76	transverse colon	-12.5519	Low	0
chrX	77	transverse colon	-5.2778	Low	2
chrX	78	transverse colon	-8.217	Low	1
chrX	79	transverse colon	-8.1327	Low	1
chrX	80	transverse colon	-13.237	Low	0
chrX	81	transverse colon	-14.6012	Low	0
chrX	82	transverse colon	-13.4603	Low	0
chrX	83	transverse colon	-13.0221	Low	0
chrX	84	transverse colon	-12.4724	Low	0
chrX	85	transverse colon	-11.3269	Low	0
chrX	86	transverse colon	-13.1591	Low	0
chrX	87	transverse colon	-15.6723	Low	0
chrX	88	transverse colon	-8.23697	Low	1
chrX	89	transverse colon	0.476494	High	5
chrX	90	transverse colon	-12.524	Low	0
chrX	91	transverse colon	-12.524	Low	0
chrX	92	transverse colon	-14.0368	Low	0
chrX	93	transverse colon	-13.4489	Low	0
chrX	94	transverse colon	-13.4489	Low	0
chrX	95	transverse colon	-17.8841	Low	0
chrX	96	transverse colon	-16.6721	Low	0
chrX	97	transverse colon	-16.5314	Low	0
chrX	98	transverse colon	-14.6341	Low	0
chrX	99	transverse colon	-16.2089	Low	0
chrX	100	transverse colon	2.11374	High	6
chrX	101	transverse colon	9.50333	High	8
chrX	102	transverse colon	21.0087	High	9
chrX	103	transverse colon	10.9346	High	8
chrX	104	transverse colon	3.55199	High	6
chrX	105	transverse colon	-11.3116	Low	0
chrX	106	transverse colon	-4.77885	Low	2
chrX	107	transverse colon	1.44195	High	5
chrX	108	transverse colon	0.886646	High	5
chrX	109	transverse colon	-8.70999	Low	1
chrX	110	transverse colon	-11.9253	Low	0
chrX	111	transverse colon	-12.6484	Low	0
chrX	112	transverse colon	-15.6994	Low	0
chrX	113	transverse colon	-16.4022	Low	0
chrX	114	transverse colon	-13.5124	Low	0
chrX	115	transverse colon	-13.5981	Low	0
chrX	116	transverse colon	-14.5682	Low	0
chrX	117	transverse colon	-5.05341	Low	2
chrX	118	transverse colon	17.3927	High	9
chrX	119	transverse colon	34.793	High	9
chrX	120	transverse colon	23.1865	High	9
chrX	121	transverse colon	-5.71189	Low	1
chrX	122	transverse colon	-14.1909	Low	0
chrX	123	transverse colon	-8.65723	Low	1
chrX	124	transverse colon	-8.03638	Low	1
chrX	125	transverse colon	-16.2141	Low	0
chrX	126	transverse colon	-13.3279	Low	0
chrX	127	transverse colon	-6.10115	Low	1
chrX	128	transverse colon	-13.5013	Low	0
chrX	129	transverse colon	9.12945	High	8
chrX	130	transverse colon	15.4266	High	9
chrX	131	transverse colon	13.4676	High	8
chrX	132	transverse colon	-2.59071	Low	3
chrX	133	transverse colon	0.565142	High	5
chrX	134	transverse colon	6.93378	High	7
chrX	135	transverse colon	23.6959	High	9
chrX	136	transverse colon	15.9748	High	9
chrX	137	transverse colon	0.974976	High	5
chrX	138	transverse colon	-15.0014	Low	0
chrX	139	transverse colon	-15.4888	Low	0
chrX	140	transverse colon	-16.3876	Low	0
chrX	141	transverse colon	-18.1287	Low	0
chrX	142	transverse colon	-10.8327	Low	0
chrX	143	transverse colon	-10.2242	Low	0
chrX	144	transverse colon	-11.1062	Low	0
chrX	145	transverse colon	-2.60368	Low	3
chrX	146	transverse colon	-15.2674	Low	0
chrX	147	transverse colon	-17.1979	Low	0
chrX	148	transverse colon	-13.2008	Low	0
chrX	149	transverse colon	-5.35175	Low	1
chrX	150	transverse colon	-0.358736	Low	4
chrX	151	transverse colon	-3.06677	Low	3
chrX	152	transverse colon	5.98707	High	7
chrX	153	transverse colon	66.8172	High	9
chrX	154	transverse colon	76.1041	High	9
chrX	155	transverse colon	58.2	High	9
chrX	156	transverse colon	-1.95592	Low	3
chr10	1	stomach	19.0752	High	9
chr10	2	stomach	2.06145	High	6
chr10	3	stomach	-6.19849	Low	1
chr10	4	stomach	-9.90007	Low	1
chr10	5	stomach	14.6617	High	9
chr10	6	stomach	15.5826	High	9
chr10	7	stomach	21.3745	High	9
chr10	8	stomach	-0.54609	Low	4
chr10	9	stomach	-16.9296	Low	0
chr10	10	stomach	-28.5174	Low	0
chr10	11	stomach	-15.3823	Low	0
chr10	12	stomach	1.73889	High	6
chr10	13	stomach	21.9346	High	9
chr10	14	stomach	24.1623	High	9
chr10	15	stomach	20.1658	High	9
chr10	16	stomach	5.96842	High	7
chr10	17	stomach	-3.20432	Low	3
chr10	18	stomach	-9.54507	Low	1
chr10	19	stomach	-16.4312	Low	0
chr10	20	stomach	-23.4248	Low	0
chr10	21	stomach	-21.2825	Low	0
chr10	22	stomach	-3.94662	Low	2
chr10	23	stomach	0.689229	High	5
chr10	24	stomach	2.01835	High	6
chr10	25	stomach	-8.63862	Low	1
chr10	26	stomach	-10.6603	Low	0
chr10	27	stomach	-3.77029	Low	2
chr10	28	stomach	1.38158	High	5
chr10	29	stomach	7.33563	High	7
chr10	30	stomach	2.47046	High	6
chr10	31	stomach	2.50684	High	6
chr10	32	stomach	9.84078	High	8
chr10	33	stomach	8.49787	High	8
chr10	34	stomach	0.949247	High	5
chr10	35	stomach	3.55963	High	6
chr10	36	stomach	-6.43496	Low	1
chr10	37	stomach	-10.7167	Low	0
chr10	38	stomach	-20.7207	Low	0
chr10	39	stomach	-21.866	Low	0
chr10	40	stomach	-22.1426	Low	0
chr10	42	stomach	-22.1199	Low	0
chr10	43	stomach	-9.84936	Low	1
chr10	44	stomach	-1.42736	Low	4
chr10	45	stomach	7.7111	High	8
chr10	46	stomach	-7.80782	Low	1
chr10	47	stomach	-13.4786	Low	0
chr10	48	stomach	-21.3592	Low	0
chr10	49	stomach	-23.5061	Low	0
chr10	50	stomach	-19.5707	Low	0
chr10	51	stomach	-15.8574	Low	0
chr10	52	stomach	-9.35289	Low	1
chr10	53	stomach	-13.4036	Low	0
chr10	54	stomach	-18.2984	Low	0
chr10	55	stomach	-27.8058	Low	0
chr10	56	stomach	-25.8305	Low	0
chr10	57	stomach	-18.4289	Low	0
chr10	58	stomach	-22.4729	Low	0
chr10	59	stomach	-28.7015	Low	0
chr10	60	stomach	-24.3077	Low	0
chr10	61	stomach	-16.2829	Low	0
chr10	62	stomach	-8.66803	Low	1
chr10	63	stomach	-3.97665	Low	2
chr10	64	stomach	-3.83911	Low	2
chr10	65	stomach	-1.65672	Low	3
chr10	66	stomach	-12.5398	Low	0
chr10	67	stomach	-20.8335	Low	0
chr10	68	stomach	-24.5152	Low	0
chr10	69	stomach	-20.6752	Low	0
chr10	70	stomach	7.45519	High	8
chr10	71	stomach	30.7886	High	9
chr10	72	stomach	35.1966	High	9
chr10	73	stomach	32.3408	High	9
chr10	74	stomach	35.5469	High	9
chr10	75	stomach	58.906	High	9
chr10	76	stomach	50.1408	High	9
chr10	77	stomach	32.1623	High	9
chr10	78	stomach	-2.8125	Low	3
chr10	79	stomach	-2.92214	Low	3
chr10	80	stomach	9.3307	High	8
chr10	81	stomach	29.1567	High	9
chr10	82	stomach	20.2023	High	9
chr10	83	stomach	-0.569216	Low	4
chr10	84	stomach	-23.7486	Low	0
chr10	85	stomach	-29.2668	Low	0
chr10	86	stomach	-24.2073	Low	0
chr10	87	stomach	-24.4607	Low	0
chr10	88	stomach	-4.86067	Low	2
chr10	89	stomach	2.44698	High	6
chr10	90	stomach	15.6141	High	9
chr10	91	stomach	5.6411	High	7
chr10	92	stomach	-0.775321	Low	4
chr10	93	stomach	5.31634	High	7
chr10	94	stomach	7.57674	High	8
chr10	95	stomach	16.5359	High	9
chr10	96	stomach	7.44221	High	8
chr10	97	stomach	25.5534	High	9
chr10	98	stomach	25.2063	High	9
chr10	99	stomach	42.5019	High	9
chr10	100	stomach	16.2291	High	9
chr10	101	stomach	24.7398	High	9
chr10	102	stomach	23.1917	High	9
chr10	103	stomach	45.2523	High	9
chr10	104	stomach	61.8576	High	9
chr10	105	stomach	64.6416	High	9
chr10	106	stomach	43.4597	High	9
chr10	107	stomach	3.86729	High	7
chr10	108	stomach	-24.4711	Low	0
chr10	109	stomach	-20.9152	Low	0
chr10	110	stomach	-21.8221	Low	0
chr10	111	stomach	-18.1981	Low	0
chr10	112	stomach	-0.0560977	Low	4
chr10	113	stomach	0.65619	High	5
chr10	114	stomach	4.6544	High	7
chr10	115	stomach	1.35694	High	5
chr10	116	stomach	18.3782	High	9
chr10	117	stomach	1.80477	High	6
chr10	118	stomach	-4.94349	Low	2
chr10	119	stomach	-16.739	Low	0
chr10	120	stomach	1.6726	High	6
chr10	121	stomach	19.1869	High	9
chr10	122	stomach	17.3097	High	9
chr10	123	stomach	18.3037	High	9
chr10	124	stomach	8.90588	High	8
chr10	125	stomach	9.73886	High	8
chr10	126	stomach	22.852	High	9
chr10	127	stomach	14.901	High	9
chr10	128	stomach	16.6863	High	9
chr10	129	stomach	-5.84558	Low	1
chr10	130	stomach	-12.9782	Low	0
chr10	131	stomach	-10.5351	Low	0
chr10	132	stomach	-20.3206	Low	0
chr10	133	stomach	-15.9305	Low	0
chr10	134	stomach	1.39943	High	5
chr10	135	stomach	15.5445	High	9
chr10	136	stomach	30.6529	High	9
chr1	1	stomach	51.3071	High	9
chr1	2	stomach	47.3344	High	9
chr1	3	stomach	59.959	High	9
chr1	4	stomach	14.6437	High	9
chr1	5	stomach	-6.63153	Low	1
chr1	6	stomach	-2.91398	Low	3
chr1	7	stomach	4.41755	High	7
chr1	8	stomach	26.1606	High	9
chr1	9	stomach	22.5545	High	9
chr1	10	stomach	44.6984	High	9
chr1	11	stomach	43.0029	High	9
chr1	12	stomach	42.2469	High	9
chr1	13	stomach	13.5749	High	8
chr1	14	stomach	-3.94247	Low	2
chr1	15	stomach	-7.72537	Low	1
chr1	16	stomach	21.8302	High	9
chr1	17	stomach	34.0948	High	9
chr1	18	stomach	19.2736	High	9
chr1	19	stomach	15.6253	High	9
chr1	20	stomach	10.3949	High	8
chr1	21	stomach	28.8215	High	9
chr1	22	stomach	21.582	High	9
chr1	23	stomach	26.3338	High	9
chr1	24	stomach	29.3732	High	9
chr1	25	stomach	27.3055	High	9
chr1	26	stomach	37.7811	High	9
chr1	27	stomach	53.2385	High	9
chr1	28	stomach	65.0514	High	9
chr1	29	stomach	52.5718	High	9
chr1	30	stomach	13.0885	High	8
chr1	31	stomach	-0.10818	Low	4
chr1	32	stomach	14.6429	High	9
chr1	33	stomach	44.6098	High	9
chr1	34	stomach	29.391	High	9
chr1	35	stomach	15.2422	High	9
chr1	36	stomach	17.07	High	9
chr1	37	stomach	20.4013	High	9
chr1	38	stomach	22.7723	High	9
chr1	39	stomach	10.8635	High	8
chr1	40	stomach	29.5274	High	9
chr1	41	stomach	30.3326	High	9
chr1	42	stomach	20.1658	High	9
chr1	43	stomach	18.461	High	9
chr1	44	stomach	20.0359	High	9
chr1	45	stomach	29.3105	High	9
chr1	46	stomach	30.0475	High	9
chr1	47	stomach	25.7502	High	9
chr1	48	stomach	12.1028	High	8
chr1	49	stomach	-8.09908	Low	1
chr1	50	stomach	-20.9731	Low	0
chr1	51	stomach	-13.9018	Low	0
chr1	52	stomach	1.86756	High	6
chr1	53	stomach	17.4839	High	9
chr1	54	stomach	27.8707	High	9
chr1	55	stomach	24.0818	High	9
chr1	56	stomach	9.95253	High	8
chr1	57	stomach	-9.30314	Low	1
chr1	58	stomach	-21.4654	Low	0
chr1	59	stomach	-11.5864	Low	0
chr1	60	stomach	-11.0452	Low	0
chr1	61	stomach	-2.70114	Low	3
chr1	62	stomach	-2.57543	Low	3
chr1	63	stomach	1.52657	High	6
chr1	64	stomach	2.42649	High	6
chr1	65	stomach	4.30695	High	7
chr1	66	stomach	-0.68677	Low	4
chr1	67	stomach	-2.7932	Low	3
chr1	68	stomach	-7.63122	Low	1
chr1	69	stomach	-11.1701	Low	0
chr1	70	stomach	-11.7389	Low	0
chr1	71	stomach	-20.8345	Low	0
chr1	72	stomach	-19.7146	Low	0
chr1	73	stomach	-27.9552	Low	0
chr1	74	stomach	-28.075	Low	0
chr1	75	stomach	-28.2555	Low	0
chr1	76	stomach	-24.185	Low	0
chr1	77	stomach	-23.213	Low	0
chr1	78	stomach	-12.4944	Low	0
chr1	79	stomach	-15.6924	Low	0
chr1	80	stomach	-17.7399	Low	0
chr1	81	stomach	-30.0776	Low	0
chr1	82	stomach	-28.1559	Low	0
chr1	83	stomach	-27.9868	Low	0
chr1	84	stomach	-20.3999	Low	0
chr1	85	stomach	-11.7632	Low	0
chr1	86	stomach	-6.45399	Low	1
chr1	87	stomach	-7.93218	Low	1
chr1	88	stomach	-17.1559	Low	0
chr1	89	stomach	-8.80448	Low	1
chr1	90	stomach	-9.71548	Low	1
chr1	91	stomach	-7.4313	Low	1
chr1	92	stomach	-8.32447	Low	1
chr1	93	stomach	0.0536886	High	5
chr1	94	stomach	13.2922	High	8
chr1	95	stomach	13.8211	High	8
chr1	96	stomach	-0.226343	Low	4
chr1	97	stomach	-13.8227	Low	0
chr1	98	stomach	-24.3418	Low	0
chr1	99	stomach	-22.9311	Low	0
chr1	100	stomach	-9.47077	Low	1
chr1	101	stomach	-6.81662	Low	1
chr1	102	stomach	-8.44037	Low	1
chr1	103	stomach	-25.9796	Low	0
chr1	104	stomach	-29.8351	Low	0
chr1	105	stomach	-29.8899	Low	0
chr1	106	stomach	-30.0846	Low	0
chr1	107	stomach	-28.4026	Low	0
chr1	108	stomach	-25.9324	Low	0
chr1	109	stomach	-0.166286	Low	4
chr1	110	stomach	23.3239	High	9
chr1	111	stomach	28.9854	High	9
chr1	112	stomach	15.1762	High	9
chr1	113	stomach	6.66084	High	7
chr1	114	stomach	10.4496	High	8
chr1	115	stomach	8.67213	High	8
chr1	116	stomach	3.01535	High	6
chr1	117	stomach	0.913706	High	5
chr1	118	stomach	-0.309605	Low	4
chr1	119	stomach	-7.48022	Low	1
chr1	120	stomach	-11.9167	Low	0
chr1	121	stomach	-19.9514	Low	0
chr1	122	stomach	-23.3466	Low	0
chr1	123	stomach	-30.9792	Low	0
chr1	142	stomach	-2.25107	Low	3
chr1	143	stomach	-13.0483	Low	0
chr1	144	stomach	-26.1435	Low	0
chr1	145	stomach	-7.67518	Low	1
chr1	146	stomach	-1.98092	Low	3
chr1	147	stomach	-2.06621	Low	3
chr1	148	stomach	-18.8256	Low	0
chr1	149	stomach	-16.7192	Low	0
chr1	150	stomach	8.9281	High	8
chr1	151	stomach	39.306	High	9
chr1	152	stomach	33.6219	High	9
chr1	153	stomach	27.4652	High	9
chr1	154	stomach	20.6778	High	9
chr1	155	stomach	57.7944	High	9
chr1	156	stomach	65.4041	High	9
chr1	157	stomach	44.7699	High	9
chr1	158	stomach	8.1632	High	8
chr1	159	stomach	-17.83	Low	0
chr1	160	stomach	-7.07554	Low	1
chr1	161	stomach	15.8427	High	9
chr1	162	stomach	22.7655	High	9
chr1	163	stomach	9.80611	High	8
chr1	164	stomach	-8.80858	Low	1
chr1	165	stomach	-11.3981	Low	0
chr1	166	stomach	-9.79098	Low	1
chr1	167	stomach	-0.133499	Low	4
chr1	168	stomach	-1.64439	Low	3
chr1	169	stomach	6.70002	High	7
chr1	170	stomach	-7.38992	Low	1
chr1	171	stomach	-6.31662	Low	1
chr1	172	stomach	-11.8577	Low	0
chr1	173	stomach	-2.18923	Low	3
chr1	174	stomach	-4.32274	Low	2
chr1	175	stomach	-6.0706	Low	1
chr1	176	stomach	-14.2311	Low	0
chr1	177	stomach	-18.981	Low	0
chr1	178	stomach	-15.5832	Low	0
chr1	179	stomach	-4.3506	Low	2
chr1	180	stomach	6.9031	High	7
chr1	181	stomach	3.04576	High	6
chr1	182	stomach	0.882605	High	5
chr1	183	stomach	-1.86669	Low	3
chr1	184	stomach	5.84847	High	7
chr1	185	stomach	0.289307	High	5
chr1	186	stomach	-6.49661	Low	1
chr1	187	stomach	-18.8469	Low	0
chr1	188	stomach	-26.8097	Low	0
chr1	189	stomach	-9.75151	Low	1
chr1	190	stomach	-10.869	Low	0
chr1	191	stomach	-13.7211	Low	0
chr1	192	stomach	-28.3587	Low	0
chr1	193	stomach	-21.6353	Low	0
chr1	194	stomach	-21.6441	Low	0
chr1	195	stomach	-24.8917	Low	0
chr1	196	stomach	-28.4099	Low	0
chr1	197	stomach	-24.9558	Low	0
chr1	198	stomach	-21.1644	Low	0
chr1	199	stomach	-21.8645	Low	0
chr1	200	stomach	-16.8441	Low	0
chr1	201	stomach	1.79515	High	6
chr1	202	stomach	22.6884	High	9
chr1	203	stomach	28.2645	High	9
chr1	204	stomach	27.3525	High	9
chr1	205	stomach	26.3781	High	9
chr1	206	stomach	23.8382	High	9
chr1	207	stomach	17.6295	High	9
chr1	208	stomach	10.2525	High	8
chr1	209	stomach	2.34132	High	6
chr1	210	stomach	-8.35038	Low	1
chr1	211	stomach	-11.0105	Low	0
chr1	212	stomach	-0.790881	Low	4
chr1	213	stomach	1.50721	High	6
chr1	214	stomach	-0.851775	Low	4
chr1	215	stomach	-13.7684	Low	0
chr1	216	stomach	-18.6872	Low	0
chr1	217	stomach	-23.4599	Low	0
chr1	218	stomach	-23.2434	Low	0
chr1	219	stomach	-23.3629	Low	0
chr1	220	stomach	-12.4658	Low	0
chr1	221	stomach	-12.6451	Low	0
chr1	222	stomach	-5.97844	Low	1
chr1	223	stomach	-7.65229	Low	1
chr1	224	stomach	3.88509	High	7
chr1	225	stomach	5.99736	High	7
chr1	226	stomach	18.5877	High	9
chr1	227	stomach	22.8413	High	9
chr1	228	stomach	31.859	High	9
chr1	229	stomach	22.1536	High	9
chr1	230	stomach	16.0691	High	9
chr1	231	stomach	11.7839	High	8
chr1	232	stomach	1.72266	High	6
chr1	233	stomach	-3.54951	Low	2
chr1	234	stomach	-5.97356	Low	1
chr1	235	stomach	11.0233	High	8
chr1	236	stomach	22.7908	High	9
chr1	237	stomach	12.8014	High	8
chr1	238	stomach	-9.44672	Low	1
chr1	239	stomach	-26.299	Low	0
chr1	240	stomach	-26.5562	Low	0
chr1	241	stomach	-23.9625	Low	0
chr1	242	stomach	-25.4054	Low	0
chr1	243	stomach	-18.4494	Low	0
chr1	244	stomach	-11.3116	Low	0
chr1	245	stomach	-6.6921	Low	1
chr1	246	stomach	-5.37982	Low	1
chr1	247	stomach	-5.30348	Low	1
chr1	248	stomach	-10.4962	Low	0
chr1	249	stomach	-14.0616	Low	0
chr1	250	stomach	-21.6936	Low	0
chr11	1	stomach	58.2067	High	9
chr11	2	stomach	46.6828	High	9
chr11	3	stomach	25.7566	High	9
chr11	4	stomach	13.8026	High	8
chr11	5	stomach	0.159339	High	5
chr11	6	stomach	-3.29608	Low	3
chr11	7	stomach	-2.4442	Low	3
chr11	8	stomach	10.1909	High	8
chr11	9	stomach	14.118	High	8
chr11	10	stomach	22.5295	High	9
chr11	11	stomach	11.9264	High	8
chr11	12	stomach	13.0559	High	8
chr11	13	stomach	7.17927	High	7
chr11	14	stomach	10.2105	High	8
chr11	15	stomach	-7.07812	Low	1
chr11	16	stomach	-8.46671	Low	1
chr11	17	stomach	-3.16212	Low	3
chr11	18	stomach	7.74893	High	8
chr11	19	stomach	9.44548	High	8
chr11	20	stomach	3.73228	High	7
chr11	21	stomach	-9.2652	Low	1
chr11	22	stomach	-15.7054	Low	0
chr11	23	stomach	-23.1229	Low	0
chr11	24	stomach	-22.8768	Low	0
chr11	25	stomach	-15.8974	Low	0
chr11	26	stomach	-15.5905	Low	0
chr11	27	stomach	-19.8585	Low	0
chr11	28	stomach	-17.2505	Low	0
chr11	29	stomach	-17.7538	Low	0
chr11	30	stomach	-21.2135	Low	0
chr11	31	stomach	-20.7873	Low	0
chr11	32	stomach	-15.5327	Low	0
chr11	33	stomach	-5.1438	Low	2
chr11	34	stomach	5.76412	High	7
chr11	35	stomach	11.0578	High	8
chr11	36	stomach	3.38786	High	6
chr11	37	stomach	-10.5711	Low	0
chr11	38	stomach	-21.1395	Low	0
chr11	39	stomach	-12.9343	Low	0
chr11	40	stomach	-14.8373	Low	0
chr11	41	stomach	-15.737	Low	0
chr11	42	stomach	-15.8626	Low	0
chr11	43	stomach	-14.5894	Low	0
chr11	44	stomach	-1.76908	Low	3
chr11	45	stomach	9.5998	High	8
chr11	46	stomach	21.6538	High	9
chr11	47	stomach	32.5086	High	9
chr11	48	stomach	27.6031	High	9
chr11	49	stomach	4.06958	High	7
chr11	50	stomach	-19.6599	Low	0
chr11	51	stomach	-9.71027	Low	1
chr11	52	stomach	-0.488831	Low	4
chr11	53	stomach	0.470027	High	5
chr11	55	stomach	-0.444962	Low	4
chr11	56	stomach	-15.779	Low	0
chr11	57	stomach	-6.67456	Low	1
chr11	58	stomach	0.739578	High	5
chr11	59	stomach	8.8776	High	8
chr11	60	stomach	0.180942	High	5
chr11	61	stomach	15.0574	High	9
chr11	62	stomach	35.0829	High	9
chr11	63	stomach	46.6925	High	9
chr11	64	stomach	57.6295	High	9
chr11	65	stomach	69.9148	High	9
chr11	66	stomach	76.7073	High	9
chr11	67	stomach	74.2913	High	9
chr11	68	stomach	57.0062	High	9
chr11	69	stomach	34.9085	High	9
chr11	70	stomach	15.9708	High	9
chr11	71	stomach	6.03162	High	7
chr11	72	stomach	15.3155	High	9
chr11	73	stomach	22.5199	High	9
chr11	74	stomach	24.7301	High	9
chr11	75	stomach	23.3381	High	9
chr11	76	stomach	19.0582	High	9
chr11	77	stomach	22.0219	High	9
chr11	78	stomach	12.5505	High	8
chr11	79	stomach	-1.68828	Low	3
chr11	80	stomach	-19.4644	Low	0
chr11	81	stomach	-14.696	Low	0
chr11	82	stomach	-17.7744	Low	0
chr11	83	stomach	-16.8656	Low	0
chr11	84	stomach	-16.5079	Low	0
chr11	85	stomach	-13.2737	Low	0
chr11	86	stomach	-5.07649	Low	2
chr11	87	stomach	-4.72338	Low	2
chr11	88	stomach	-14.6552	Low	0
chr11	89	stomach	-22.4384	Low	0
chr11	90	stomach	-23.1099	Low	0
chr11	91	stomach	-23.8509	Low	0
chr11	92	stomach	-22.7218	Low	0
chr11	93	stomach	-13.4103	Low	0
chr11	94	stomach	-0.219329	Low	4
chr11	95	stomach	5.5687	High	7
chr11	96	stomach	-0.739977	Low	4
chr11	97	stomach	-14.8369	Low	0
chr11	98	stomach	-23.0465	Low	0
chr11	99	stomach	-10.4148	Low	0
chr11	100	stomach	-21.4263	Low	0
chr11	101	stomach	-18.816	Low	0
chr11	102	stomach	-7.71636	Low	1
chr11	103	stomach	-8.02705	Low	1
chr11	104	stomach	-8.48522	Low	1
chr11	105	stomach	-16.8744	Low	0
chr11	106	stomach	-20.7855	Low	0
chr11	107	stomach	-12.2077	Low	0
chr11	108	stomach	-4.54579	Low	2
chr11	109	stomach	-3.78711	Low	2
chr11	110	stomach	-7.53744	Low	1
chr11	111	stomach	2.89785	High	6
chr11	112	stomach	6.47651	High	7
chr11	113	stomach	11.0136	High	8
chr11	114	stomach	-0.816407	Low	4
chr11	115	stomach	-3.95459	Low	2
chr11	116	stomach	-7.28297	Low	1
chr11	117	stomach	-1.41683	Low	4
chr11	118	stomach	25.58	High	9
chr11	119	stomach	28.2493	High	9
chr11	120	stomach	22.0624	High	9
chr11	121	stomach	0.221853	High	5
chr11	122	stomach	-4.57691	Low	2
chr11	123	stomach	-7.18433	Low	1
chr11	124	stomach	-4.79334	Low	2
chr11	125	stomach	-1.07854	Low	4
chr11	126	stomach	2.59454	High	6
chr11	127	stomach	-6.47207	Low	1
chr11	128	stomach	-5.73703	Low	1
chr11	129	stomach	-6.17168	Low	1
chr11	130	stomach	5.14789	High	7
chr11	131	stomach	-5.00958	Low	2
chr11	132	stomach	-13.4751	Low	0
chr11	133	stomach	-20.9973	Low	0
chr11	134	stomach	-14.5522	Low	0
chr11	135	stomach	-10.0518	Low	0
chr12	1	stomach	23.51	High	9
chr12	2	stomach	22.2089	High	9
chr12	3	stomach	16.4056	High	9
chr12	4	stomach	7.4087	High	8
chr12	5	stomach	-5.82993	Low	1
chr12	6	stomach	19.6287	High	9
chr12	7	stomach	26.9054	High	9
chr12	8	stomach	34.5558	High	9
chr12	9	stomach	6.14618	High	7
chr12	10	stomach	-2.33663	Low	3
chr12	11	stomach	-3.13825	Low	3
chr12	12	stomach	10.7432	High	8
chr12	13	stomach	11.9078	High	8
chr12	14	stomach	11.8909	High	8
chr12	15	stomach	-1.96595	Low	3
chr12	16	stomach	-5.62454	Low	1
chr12	17	stomach	-14.8493	Low	0
chr12	18	stomach	-18.932	Low	0
chr12	19	stomach	-15.0051	Low	0
chr12	20	stomach	-13.4261	Low	0
chr12	21	stomach	-10.9052	Low	0
chr12	22	stomach	-11.3651	Low	0
chr12	23	stomach	-12.6231	Low	0
chr12	24	stomach	-16.8289	Low	0
chr12	25	stomach	-19.2442	Low	0
chr12	26	stomach	-9.69929	Low	1
chr12	27	stomach	6.16194	High	7
chr12	28	stomach	4.78983	High	7
chr12	29	stomach	-0.472323	Low	4
chr12	30	stomach	-12.6916	Low	0
chr12	31	stomach	-5.81956	Low	1
chr12	32	stomach	2.68362	High	6
chr12	33	stomach	-0.776319	Low	4
chr12	34	stomach	-10.7913	Low	0
chr12	35	stomach	-24.0589	Low	0
chr12	36	stomach	-24.6134	Low	0
chr12	38	stomach	-23.8709	Low	0
chr12	39	stomach	-23.4688	Low	0
chr12	40	stomach	-19.1917	Low	0
chr12	41	stomach	-19.0076	Low	0
chr12	42	stomach	-13.0952	Low	0
chr12	43	stomach	-16.9016	Low	0
chr12	44	stomach	-13.3634	Low	0
chr12	45	stomach	-17.6335	Low	0
chr12	46	stomach	-4.59072	Low	2
chr12	47	stomach	-6.71564	Low	1
chr12	48	stomach	5.24092	High	7
chr12	49	stomach	20.5898	High	9
chr12	50	stomach	43.7507	High	9
chr12	51	stomach	47.0147	High	9
chr12	52	stomach	34.6086	High	9
chr12	53	stomach	39.7505	High	9
chr12	54	stomach	41.9742	High	9
chr12	55	stomach	26.0835	High	9
chr12	56	stomach	34.2193	High	9
chr12	57	stomach	42.7199	High	9
chr12	58	stomach	57.5803	High	9
chr12	59	stomach	22.7025	High	9
chr12	60	stomach	-6.95414	Low	1
chr12	61	stomach	-22.3691	Low	0
chr12	62	stomach	-18.088	Low	0
chr12	63	stomach	-15.1406	Low	0
chr12	64	stomach	-4.94831	Low	2
chr12	65	stomach	-1.41292	Low	4
chr12	66	stomach	2.88936	High	6
chr12	67	stomach	-3.37127	Low	2
chr12	68	stomach	-8.99518	Low	1
chr12	69	stomach	-0.317609	Low	4
chr12	70	stomach	1.44837	High	5
chr12	71	stomach	-2.03817	Low	3
chr12	72	stomach	-11.1004	Low	0
chr12	73	stomach	-16.7366	Low	0
chr12	74	stomach	-18.453	Low	0
chr12	75	stomach	-23.4397	Low	0
chr12	76	stomach	-14.8764	Low	0
chr12	77	stomach	-11.7344	Low	0
chr12	78	stomach	-14.3772	Low	0
chr12	79	stomach	-21.6817	Low	0
chr12	80	stomach	-20.1713	Low	0
chr12	81	stomach	-19.317	Low	0
chr12	82	stomach	-17.4991	Low	0
chr12	83	stomach	-19.264	Low	0
chr12	84	stomach	-20.3837	Low	0
chr12	85	stomach	-22.7727	Low	0
chr12	86	stomach	-18.7494	Low	0
chr12	87	stomach	-18.7166	Low	0
chr12	88	stomach	-18.8281	Low	0
chr12	89	stomach	-11.8969	Low	0
chr12	90	stomach	-9.26627	Low	1
chr12	91	stomach	-16.1138	Low	0
chr12	92	stomach	-16.7039	Low	0
chr12	93	stomach	-6.32498	Low	1
chr12	94	stomach	1.34627	High	5
chr12	95	stomach	7.52842	High	8
chr12	96	stomach	10.3611	High	8
chr12	97	stomach	3.43192	High	6
chr12	98	stomach	-4.64722	Low	2
chr12	99	stomach	-17.4009	Low	0
chr12	100	stomach	-10.739	Low	0
chr12	101	stomach	-11.19	Low	0
chr12	102	stomach	-2.50187	Low	3
chr12	103	stomach	-10.0845	Low	0
chr12	104	stomach	2.68468	High	6
chr12	105	stomach	6.04239	High	7
chr12	106	stomach	16.0144	High	9
chr12	107	stomach	6.51835	High	7
chr12	108	stomach	-0.27382	Low	4
chr12	109	stomach	10.1632	High	8
chr12	110	stomach	29.0508	High	9
chr12	111	stomach	34.035	High	9
chr12	112	stomach	37.6798	High	9
chr12	113	stomach	25.2157	High	9
chr12	114	stomach	16.3252	High	9
chr12	115	stomach	-6.24095	Low	1
chr12	116	stomach	-10.4866	Low	0
chr12	117	stomach	-0.962711	Low	4
chr12	118	stomach	9.1449	High	8
chr12	119	stomach	0.956702	High	5
chr12	120	stomach	13.717	High	8
chr12	121	stomach	27.3696	High	9
chr12	122	stomach	56.3735	High	9
chr12	123	stomach	64.8569	High	9
chr12	124	stomach	65.3204	High	9
chr12	125	stomach	54.9648	High	9
chr12	126	stomach	20.0953	High	9
chr12	127	stomach	-6.00015	Low	1
chr12	128	stomach	-16.1814	Low	0
chr12	129	stomach	-23.7399	Low	0
chr12	130	stomach	-23.8855	Low	0
chr12	131	stomach	-18.8013	Low	0
chr12	132	stomach	-4.41293	Low	2
chr12	133	stomach	23.375	High	9
chr12	134	stomach	40.2696	High	9
chr13	19	stomach	-5.20967	Low	2
chr13	20	stomach	-5.45168	Low	1
chr13	21	stomach	23.0464	High	9
chr13	22	stomach	32.1728	High	9
chr13	23	stomach	13.0165	High	8
chr13	24	stomach	5.8585	High	7
chr13	25	stomach	12.2403	High	8
chr13	26	stomach	17.5589	High	9
chr13	27	stomach	13.9364	High	8
chr13	28	stomach	16.6444	High	9
chr13	29	stomach	12.794	High	8
chr13	30	stomach	14.7492	High	9
chr13	31	stomach	15.1173	High	9
chr13	32	stomach	23.0006	High	9
chr13	33	stomach	25.9188	High	9
chr13	34	stomach	15.2035	High	9
chr13	35	stomach	5.19433	High	7
chr13	36	stomach	-10.0694	Low	0
chr13	37	stomach	-7.20763	Low	1
chr13	38	stomach	-7.10869	Low	1
chr13	39	stomach	-9.6778	Low	1
chr13	40	stomach	-12.4672	Low	0
chr13	41	stomach	13.0251	High	8
chr13	42	stomach	26.5251	High	9
chr13	43	stomach	27.1306	High	9
chr13	44	stomach	13.288	High	8
chr13	45	stomach	20.9092	High	9
chr13	46	stomach	24.4251	High	9
chr13	47	stomach	23.5329	High	9
chr13	48	stomach	14.5552	High	9
chr13	49	stomach	21.8449	High	9
chr13	50	stomach	34.1909	High	9
chr13	51	stomach	26.2223	High	9
chr13	52	stomach	29.1506	High	9
chr13	53	stomach	14.1505	High	8
chr13	54	stomach	5.47567	High	7
chr13	55	stomach	-16.9108	Low	0
chr13	56	stomach	-13.8412	Low	0
chr13	57	stomach	-8.93429	Low	1
chr13	58	stomach	-17.4654	Low	0
chr13	59	stomach	-16.7222	Low	0
chr13	60	stomach	-12.2778	Low	0
chr13	61	stomach	-20.1633	Low	0
chr13	62	stomach	-20.7366	Low	0
chr13	63	stomach	-23.8443	Low	0
chr13	64	stomach	-13.3224	Low	0
chr13	65	stomach	-12.1695	Low	0
chr13	66	stomach	-13.7324	Low	0
chr13	67	stomach	-17.7213	Low	0
chr13	68	stomach	-17.77	Low	0
chr13	69	stomach	-17.3756	Low	0
chr13	70	stomach	-9.44555	Low	1
chr13	71	stomach	-16.5146	Low	0
chr13	72	stomach	-16.7454	Low	0
chr13	73	stomach	-10.5523	Low	0
chr13	74	stomach	-4.81278	Low	2
chr13	75	stomach	-3.22431	Low	3
chr13	76	stomach	-7.67551	Low	1
chr13	77	stomach	3.12917	High	6
chr13	78	stomach	4.64187	High	7
chr13	79	stomach	1.48143	High	5
chr13	80	stomach	-9.13213	Low	1
chr13	81	stomach	-12.7106	Low	0
chr13	82	stomach	-21.6598	Low	0
chr13	83	stomach	-18.1397	Low	0
chr13	84	stomach	-15.482	Low	0
chr13	85	stomach	-14.1904	Low	0
chr13	86	stomach	-13.8727	Low	0
chr13	87	stomach	-13.7055	Low	0
chr13	88	stomach	-15.0619	Low	0
chr13	89	stomach	-15.3598	Low	0
chr13	90	stomach	-14.5331	Low	0
chr13	91	stomach	-15.5201	Low	0
chr13	92	stomach	-25.177	Low	0
chr13	93	stomach	-24.0967	Low	0
chr13	94	stomach	-25.0127	Low	0
chr13	95	stomach	-13.5209	Low	0
chr13	96	stomach	-1.13306	Low	4
chr13	97	stomach	7.28012	High	7
chr13	98	stomach	8.31528	High	8
chr13	99	stomach	24.9989	High	9
chr13	100	stomach	34.7316	High	9
chr13	101	stomach	28.617	High	9
chr13	102	stomach	0.315843	High	5
chr13	103	stomach	-4.31212	Low	2
chr13	104	stomach	-12.3665	Low	0
chr13	105	stomach	-13.9926	Low	0
chr13	106	stomach	-16.7544	Low	0
chr13	107	stomach	-18.0155	Low	0
chr13	108	stomach	-14.2686	Low	0
chr13	109	stomach	-13.6664	Low	0
chr13	110	stomach	-6.32934	Low	1
chr13	111	stomach	29.3178	High	9
chr13	112	stomach	29.3052	High	9
chr13	113	stomach	45.1073	High	9
chr13	114	stomach	40.0725	High	9
chr13	115	stomach	45.1771	High	9
chr13	116	stomach	33.7444	High	9
chr14	20	stomach	-21.6501	Low	0
chr14	21	stomach	2.14675	High	6
chr14	22	stomach	5.02531	High	7
chr14	23	stomach	30.154	High	9
chr14	24	stomach	39.2512	High	9
chr14	25	stomach	39.1666	High	9
chr14	26	stomach	4.39706	High	7
chr14	27	stomach	-25.1153	Low	0
chr14	28	stomach	-19.6089	Low	0
chr14	29	stomach	-18.7613	Low	0
chr14	30	stomach	-28.0146	Low	0
chr14	31	stomach	-9.24039	Low	1
chr14	32	stomach	-3.17757	Low	3
chr14	33	stomach	-3.3041	Low	3
chr14	34	stomach	-16.5271	Low	0
chr14	35	stomach	-0.852608	Low	4
chr14	36	stomach	9.41292	High	8
chr14	37	stomach	6.84324	High	7
chr14	38	stomach	-11.4723	Low	0
chr14	39	stomach	-10.8217	Low	0
chr14	40	stomach	-14.9142	Low	0
chr14	41	stomach	-18.6749	Low	0
chr14	42	stomach	-22.5628	Low	0
chr14	43	stomach	-17.8722	Low	0
chr14	44	stomach	-17.7971	Low	0
chr14	45	stomach	-21.4957	Low	0
chr14	46	stomach	-21.0145	Low	0
chr14	47	stomach	-21.0841	Low	0
chr14	48	stomach	-20.7732	Low	0
chr14	49	stomach	-18.1831	Low	0
chr14	50	stomach	-1.18473	Low	4
chr14	51	stomach	10.6383	High	8
chr14	52	stomach	20.9638	High	9
chr14	53	stomach	5.6898	High	7
chr14	54	stomach	0.947045	High	5
chr14	55	stomach	8.73796	High	8
chr14	56	stomach	3.2142	High	6
chr14	57	stomach	3.17373	High	6
chr14	58	stomach	-1.68093	Low	3
chr14	59	stomach	-2.32094	Low	3
chr14	60	stomach	-1.93861	Low	3
chr14	61	stomach	-4.28973	Low	2
chr14	62	stomach	-6.03957	Low	1
chr14	63	stomach	-9.44757	Low	1
chr14	64	stomach	0.946338	High	5
chr14	65	stomach	15.9968	High	9
chr14	66	stomach	15.699	High	9
chr14	67	stomach	4.86973	High	7
chr14	68	stomach	1.33702	High	5
chr14	69	stomach	22.3029	High	9
chr14	70	stomach	25.7071	High	9
chr14	71	stomach	21.3246	High	9
chr14	72	stomach	0.36215	High	5
chr14	73	stomach	4.98494	High	7
chr14	74	stomach	17.1465	High	9
chr14	75	stomach	41.1426	High	9
chr14	76	stomach	37.7132	High	9
chr14	77	stomach	32.5708	High	9
chr14	78	stomach	16.8032	High	9
chr14	79	stomach	2.45406	High	6
chr14	80	stomach	-17.9177	Low	0
chr14	81	stomach	-21.0719	Low	0
chr14	82	stomach	-21.51	Low	0
chr14	83	stomach	-21.9377	Low	0
chr14	84	stomach	-17.71	Low	0
chr14	85	stomach	-19.5561	Low	0
chr14	86	stomach	-28.3452	Low	0
chr14	87	stomach	-28.3121	Low	0
chr14	88	stomach	-23.4529	Low	0
chr14	89	stomach	-8.03193	Low	1
chr14	90	stomach	7.34468	High	8
chr14	91	stomach	28.0107	High	9
chr14	92	stomach	27.5084	High	9
chr14	93	stomach	32.4282	High	9
chr14	94	stomach	13.9113	High	8
chr14	95	stomach	13.4307	High	8
chr14	96	stomach	3.11923	High	6
chr14	97	stomach	-3.33329	Low	2
chr14	98	stomach	-17.4725	Low	0
chr14	99	stomach	-20.6222	Low	0
chr14	100	stomach	3.39607	High	6
chr14	101	stomach	6.28433	High	7
chr14	102	stomach	27.9184	High	9
chr14	103	stomach	31.1864	High	9
chr14	104	stomach	47.6434	High	9
chr14	105	stomach	57.1794	High	9
chr14	106	stomach	27.259	High	9
chr14	107	stomach	7.79491	High	8
chr14	108	stomach	-19.3469	Low	0
chr15	20	stomach	-3.76246	Low	2
chr15	21	stomach	-8.74866	Low	1
chr15	22	stomach	-30.2756	Low	0
chr15	23	stomach	-25.2056	Low	0
chr15	24	stomach	-25.1349	Low	0
chr15	25	stomach	-22.7726	Low	0
chr15	26	stomach	-23.6091	Low	0
chr15	27	stomach	-22.251	Low	0
chr15	28	stomach	-23.6123	Low	0
chr15	29	stomach	-23.9412	Low	0
chr15	30	stomach	-20.6852	Low	0
chr15	31	stomach	-11.1269	Low	0
chr15	32	stomach	-12.4173	Low	0
chr15	33	stomach	-11.9145	Low	0
chr15	34	stomach	-15.829	Low	0
chr15	35	stomach	-10.0416	Low	0
chr15	36	stomach	-13.7502	Low	0
chr15	37	stomach	-22.2901	Low	0
chr15	38	stomach	-23.5597	Low	0
chr15	39	stomach	-20.0605	Low	0
chr15	40	stomach	3.11879	High	6
chr15	41	stomach	31.2598	High	9
chr15	42	stomach	54.8354	High	9
chr15	43	stomach	48.219	High	9
chr15	44	stomach	33.1538	High	9
chr15	45	stomach	29.8162	High	9
chr15	46	stomach	9.08786	High	8
chr15	47	stomach	-10.377	Low	0
chr15	48	stomach	-26.545	Low	0
chr15	49	stomach	-13.2301	Low	0
chr15	50	stomach	-2.96184	Low	3
chr15	51	stomach	0.0892899	High	5
chr15	52	stomach	13.5607	High	8
chr15	53	stomach	4.02713	High	7
chr15	54	stomach	-7.16156	Low	1
chr15	55	stomach	-22.3994	Low	0
chr15	56	stomach	-15.0833	Low	0
chr15	57	stomach	5.27063	High	7
chr15	58	stomach	-0.0129412	Low	4
chr15	59	stomach	14.2641	High	8
chr15	60	stomach	3.68274	High	7
chr15	61	stomach	-0.463544	Low	4
chr15	62	stomach	-7.94288	Low	1
chr15	63	stomach	8.67448	High	8
chr15	64	stomach	30.8996	High	9
chr15	65	stomach	44.2026	High	9
chr15	66	stomach	35.8092	High	9
chr15	67	stomach	32.6101	High	9
chr15	68	stomach	21.8814	High	9
chr15	69	stomach	17.0455	High	9
chr15	70	stomach	6.77512	High	7
chr15	71	stomach	3.05201	High	6
chr15	72	stomach	8.23006	High	8
chr15	73	stomach	10.1262	High	8
chr15	74	stomach	18.447	High	9
chr15	75	stomach	36.6258	High	9
chr15	76	stomach	37.8972	High	9
chr15	77	stomach	29.7914	High	9
chr15	78	stomach	12.5699	High	8
chr15	79	stomach	7.19058	High	7
chr15	80	stomach	5.64523	High	7
chr15	81	stomach	-3.85772	Low	2
chr15	82	stomach	-8.58495	Low	1
chr15	83	stomach	-3.94281	Low	2
chr15	84	stomach	-11.371	Low	0
chr15	85	stomach	7.81085	High	8
chr15	86	stomach	4.98044	High	7
chr15	87	stomach	1.73363	High	6
chr15	88	stomach	-21.2331	Low	0
chr15	89	stomach	-12.37	Low	0
chr15	90	stomach	19.2933	High	9
chr15	91	stomach	39.8007	High	9
chr15	92	stomach	21.5554	High	9
chr15	93	stomach	9.33215	High	8
chr15	94	stomach	-7.99421	Low	1
chr15	95	stomach	-10.5764	Low	0
chr15	96	stomach	-18.387	Low	0
chr15	97	stomach	-21.9002	Low	0
chr15	98	stomach	-21.5607	Low	0
chr15	99	stomach	-8.2156	Low	1
chr15	100	stomach	2.13185	High	6
chr15	101	stomach	19.3081	High	9
chr15	102	stomach	0.45355	High	5
chr15	103	stomach	2.85832	High	6
chr16	1	stomach	57.0973	High	9
chr16	2	stomach	63.3715	High	9
chr16	3	stomach	57.7931	High	9
chr16	4	stomach	62.39	High	9
chr16	5	stomach	30.6129	High	9
chr16	6	stomach	3.89251	High	7
chr16	7	stomach	-26.4878	Low	0
chr16	8	stomach	-23.7189	Low	0
chr16	9	stomach	-18.4672	Low	0
chr16	10	stomach	-11.0374	Low	0
chr16	11	stomach	5.20984	High	7
chr16	12	stomach	7.51229	High	8
chr16	13	stomach	0.0525153	High	5
chr16	14	stomach	-10.8227	Low	0
chr16	15	stomach	-3.49046	Low	2
chr16	16	stomach	4.48972	High	7
chr16	17	stomach	-2.29254	Low	3
chr16	18	stomach	-12.0657	Low	0
chr16	19	stomach	-3.50113	Low	2
chr16	20	stomach	-1.00533	Low	4
chr16	21	stomach	1.02176	High	5
chr16	22	stomach	-6.15646	Low	1
chr16	23	stomach	0.282086	High	5
chr16	24	stomach	-0.190751	Low	4
chr16	25	stomach	-3.6322	Low	2
chr16	26	stomach	-17.4406	Low	0
chr16	27	stomach	-11.7815	Low	0
chr16	28	stomach	-3.60208	Low	2
chr16	29	stomach	8.37538	High	8
chr16	30	stomach	30.4942	High	9
chr16	31	stomach	33.9118	High	9
chr16	32	stomach	21.9851	High	9
chr16	33	stomach	-12.3816	Low	0
chr16	34	stomach	-15.0886	Low	0
chr16	35	stomach	-10.6285	Low	0
chr16	36	stomach	-3.02099	Low	3
chr16	37	stomach	0.314565	High	5
chr16	46	stomach	-24.1369	Low	0
chr16	47	stomach	-15.3894	Low	0
chr16	48	stomach	-7.508	Low	1
chr16	49	stomach	-10.6407	Low	0
chr16	50	stomach	-6.8022	Low	1
chr16	51	stomach	-13.4163	Low	0
chr16	52	stomach	-12.1926	Low	0
chr16	53	stomach	-12.848	Low	0
chr16	54	stomach	-10.5782	Low	0
chr16	55	stomach	-12.4168	Low	0
chr16	56	stomach	-10.1854	Low	0
chr16	57	stomach	6.34895	High	7
chr16	58	stomach	16.0421	High	9
chr16	59	stomach	1.978	High	6
chr16	60	stomach	-18.0652	Low	0
chr16	61	stomach	-2.7971	Low	3
chr16	62	stomach	-13.3913	Low	0
chr16	63	stomach	-18.248	Low	0
chr16	64	stomach	-25.5113	Low	0
chr16	65	stomach	-27.2721	Low	0
chr16	66	stomach	-15.3919	Low	0
chr16	67	stomach	15.5295	High	9
chr16	68	stomach	34.4896	High	9
chr16	69	stomach	43.6558	High	9
chr16	70	stomach	31.7829	High	9
chr16	71	stomach	22.4443	High	9
chr16	72	stomach	5.95042	High	7
chr16	73	stomach	-9.63231	Low	1
chr16	74	stomach	-8.46657	Low	1
chr16	75	stomach	2.36751	High	6
chr16	76	stomach	-1.40572	Low	4
chr16	77	stomach	-11.2171	Low	0
chr16	78	stomach	-24.6466	Low	0
chr16	79	stomach	-21.1568	Low	0
chr16	80	stomach	-20.6906	Low	0
chr16	81	stomach	-6.53229	Low	1
chr16	82	stomach	-7.16617	Low	1
chr16	83	stomach	-6.70896	Low	1
chr16	84	stomach	-6.79232	Low	1
chr16	85	stomach	12.7458	High	8
chr16	86	stomach	16.8686	High	9
chr16	87	stomach	14.3813	High	8
chr16	88	stomach	13.0324	High	8
chr16	89	stomach	32.4674	High	9
chr16	90	stomach	21.6747	High	9
chr16	91	stomach	15.9828	High	9
chr17	1	stomach	41.8356	High	9
chr17	2	stomach	37.2463	High	9
chr17	3	stomach	28.0333	High	9
chr17	4	stomach	23.6963	High	9
chr17	5	stomach	11.3503	High	8
chr17	6	stomach	6.37634	High	7
chr17	7	stomach	11.1118	High	8
chr17	8	stomach	18.7297	High	9
chr17	9	stomach	16.7192	High	9
chr17	10	stomach	-8.56444	Low	1
chr17	11	stomach	-22.6552	Low	0
chr17	12	stomach	-23.9091	Low	0
chr17	13	stomach	-28.8575	Low	0
chr17	14	stomach	-30.9001	Low	0
chr17	15	stomach	-26.944	Low	0
chr17	16	stomach	-11.3997	Low	0
chr17	17	stomach	12.3287	High	8
chr17	18	stomach	16.7269	High	9
chr17	19	stomach	14.9379	High	9
chr17	20	stomach	-5.52558	Low	1
chr17	21	stomach	-11.6155	Low	0
chr17	22	stomach	-27.1196	Low	0
chr17	23	stomach	-32.4174	Low	0
chr17	24	stomach	-0.212373	Low	4
chr17	25	stomach	-32.943	Low	0
chr17	26	stomach	-18.6737	Low	0
chr17	27	stomach	5.81857	High	7
chr17	28	stomach	10.5795	High	8
chr17	29	stomach	12.7671	High	8
chr17	30	stomach	3.28608	High	6
chr17	31	stomach	-4.71281	Low	2
chr17	32	stomach	-19.4702	Low	0
chr17	33	stomach	-21.3304	Low	0
chr17	34	stomach	-14.9034	Low	0
chr17	35	stomach	-1.38873	Low	4
chr17	36	stomach	2.44743	High	6
chr17	37	stomach	12.9108	High	8
chr17	38	stomach	20.365	High	9
chr17	39	stomach	10.5951	High	8
chr17	40	stomach	25.7102	High	9
chr17	41	stomach	22.0394	High	9
chr17	42	stomach	36.8211	High	9
chr17	43	stomach	19.1453	High	9
chr17	44	stomach	8.29408	High	8
chr17	45	stomach	5.32649	High	7
chr17	46	stomach	2.95549	High	6
chr17	47	stomach	10.7417	High	8
chr17	48	stomach	19.1227	High	9
chr17	49	stomach	11.7462	High	8
chr17	50	stomach	-3.87922	Low	2
chr17	51	stomach	-31.2544	Low	0
chr17	52	stomach	-37.6502	Low	0
chr17	53	stomach	-31.8149	Low	0
chr17	54	stomach	-28.0673	Low	0
chr17	55	stomach	-14.6156	Low	0
chr17	56	stomach	-8.79038	Low	1
chr17	57	stomach	7.13168	High	7
chr17	58	stomach	6.45781	High	7
chr17	59	stomach	-1.3837	Low	4
chr17	60	stomach	-11.2655	Low	0
chr17	61	stomach	-9.1442	Low	1
chr17	62	stomach	4.06916	High	7
chr17	63	stomach	1.37362	High	5
chr17	64	stomach	-6.68787	Low	1
chr17	65	stomach	-10.2091	Low	0
chr17	66	stomach	-4.77809	Low	2
chr17	67	stomach	-7.39669	Low	1
chr17	68	stomach	-21.3718	Low	0
chr17	69	stomach	-33.4347	Low	0
chr17	70	stomach	-28.8302	Low	0
chr17	71	stomach	-21.4268	Low	0
chr17	72	stomach	-7.46578	Low	1
chr17	73	stomach	23.4521	High	9
chr17	74	stomach	36.2001	High	9
chr17	75	stomach	39.0093	High	9
chr17	76	stomach	23.1612	High	9
chr17	77	stomach	11.062	High	8
chr17	78	stomach	13.9828	High	8
chr17	79	stomach	27.9598	High	9
chr17	80	stomach	53.0776	High	9
chr17	81	stomach	36.5115	High	9
chr17	82	stomach	16.8973	High	9
chr18	1	stomach	-1.46413	Low	4
chr18	2	stomach	5.44929	High	7
chr18	3	stomach	9.15753	High	8
chr18	4	stomach	9.83488	High	8
chr18	5	stomach	1.29262	High	5
chr18	6	stomach	-16.1514	Low	0
chr18	7	stomach	-9.39794	Low	1
chr18	8	stomach	-3.15883	Low	3
chr18	9	stomach	25.3379	High	9
chr18	10	stomach	30.3763	High	9
chr18	11	stomach	29.0755	High	9
chr18	12	stomach	30.1819	High	9
chr18	13	stomach	38.3224	High	9
chr18	14	stomach	27.0444	High	9
chr18	15	stomach	-8.96745	Low	1
chr18	16	stomach	-21.3758	Low	0
chr18	17	stomach	-6.17793	Low	1
chr18	18	stomach	-23.2949	Low	0
chr18	19	stomach	8.19934	High	8
chr18	20	stomach	26.1698	High	9
chr18	21	stomach	52.7364	High	9
chr18	22	stomach	26.9367	High	9
chr18	23	stomach	17.5707	High	9
chr18	24	stomach	-10.0818	Low	0
chr18	25	stomach	-13.7165	Low	0
chr18	26	stomach	-20.8218	Low	0
chr18	27	stomach	-20.3803	Low	0
chr18	28	stomach	-26.1093	Low	0
chr18	29	stomach	-7.11951	Low	1
chr18	30	stomach	-3.54892	Low	2
chr18	31	stomach	-1.13672	Low	4
chr18	32	stomach	-3.9726	Low	2
chr18	33	stomach	13.4843	High	8
chr18	34	stomach	16.2119	High	9
chr18	35	stomach	-1.59341	Low	3
chr18	36	stomach	-22.5497	Low	0
chr18	37	stomach	-16.4587	Low	0
chr18	38	stomach	-18.8871	Low	0
chr18	39	stomach	-23.5347	Low	0
chr18	40	stomach	-23.9138	Low	0
chr18	41	stomach	-23.8509	Low	0
chr18	42	stomach	-17.4974	Low	0
chr18	43	stomach	6.87354	High	7
chr18	44	stomach	15.8871	High	9
chr18	45	stomach	17.433	High	9
chr18	46	stomach	19.4155	High	9
chr18	47	stomach	32.7311	High	9
chr18	48	stomach	35.5196	High	9
chr18	49	stomach	9.22421	High	8
chr18	50	stomach	-13.2496	Low	0
chr18	51	stomach	-22.8908	Low	0
chr18	52	stomach	-13.344	Low	0
chr18	53	stomach	-8.51805	Low	1
chr18	54	stomach	-7.31387	Low	1
chr18	55	stomach	23.7721	High	9
chr18	56	stomach	39.7237	High	9
chr18	57	stomach	36.3661	High	9
chr18	58	stomach	-4.5981	Low	2
chr18	59	stomach	-7.13831	Low	1
chr18	60	stomach	6.22353	High	7
chr18	61	stomach	16.5247	High	9
chr18	62	stomach	-1.87262	Low	3
chr18	63	stomach	-21.0508	Low	0
chr18	64	stomach	-20.7431	Low	0
chr18	65	stomach	-18.8897	Low	0
chr18	66	stomach	-25.5124	Low	0
chr18	67	stomach	-14.8802	Low	0
chr18	68	stomach	-15.1157	Low	0
chr18	69	stomach	-19.1005	Low	0
chr18	70	stomach	-28.2024	Low	0
chr18	71	stomach	-21.9141	Low	0
chr18	72	stomach	-2.36206	Low	3
chr18	73	stomach	-0.844139	Low	4
chr18	74	stomach	25.3959	High	9
chr18	75	stomach	6.78286	High	7
chr18	76	stomach	12.513	High	8
chr18	77	stomach	13.9774	High	8
chr18	78	stomach	14.2331	High	8
chr18	79	stomach	25.5411	High	9
chr19	1	stomach	33.0887	High	9
chr19	2	stomach	34.1422	High	9
chr19	3	stomach	41.7043	High	9
chr19	4	stomach	32.9206	High	9
chr19	5	stomach	23.5038	High	9
chr19	6	stomach	10.5246	High	8
chr19	7	stomach	4.31132	High	7
chr19	8	stomach	1.75662	High	6
chr19	9	stomach	0.0481752	High	5
chr19	10	stomach	6.7612	High	7
chr19	11	stomach	17.2009	High	9
chr19	12	stomach	31.585	High	9
chr19	13	stomach	25.4938	High	9
chr19	14	stomach	18.4803	High	9
chr19	15	stomach	4.38006	High	7
chr19	16	stomach	5.97661	High	7
chr19	17	stomach	8.18321	High	8
chr19	18	stomach	23.2315	High	9
chr19	19	stomach	24.3915	High	9
chr19	20	stomach	11.4801	High	8
chr19	21	stomach	-5.66715	Low	1
chr19	22	stomach	-25.6588	Low	0
chr19	23	stomach	-27.2224	Low	0
chr19	24	stomach	-33.9351	Low	0
chr19	25	stomach	-35.9455	Low	0
chr19	26	stomach	-42.7344	Low	0
chr19	28	stomach	-42.855	Low	0
chr19	29	stomach	-44.0923	Low	0
chr19	30	stomach	-38.2704	Low	0
chr19	31	stomach	-38.0484	Low	0
chr19	32	stomach	-34.9802	Low	0
chr19	33	stomach	-25.7768	Low	0
chr19	34	stomach	-15.9951	Low	0
chr19	35	stomach	-8.48031	Low	1
chr19	36	stomach	-2.29244	Low	3
chr19	37	stomach	6.07542	High	7
chr19	38	stomach	11.1173	High	8
chr19	39	stomach	12.8508	High	8
chr19	40	stomach	7.99675	High	8
chr19	41	stomach	11.5197	High	8
chr19	42	stomach	4.86306	High	7
chr19	43	stomach	-8.04748	Low	1
chr19	44	stomach	-7.05538	Low	1
chr19	45	stomach	1.2158	High	5
chr19	46	stomach	18.3934	High	9
chr19	47	stomach	19.0742	High	9
chr19	48	stomach	13.2131	High	8
chr19	49	stomach	18.7769	High	9
chr19	50	stomach	21.5508	High	9
chr19	51	stomach	9.04907	High	8
chr19	52	stomach	0.941904	High	5
chr19	53	stomach	-3.33401	Low	2
chr19	54	stomach	3.15496	High	6
chr19	55	stomach	-1.69958	Low	3
chr19	56	stomach	-5.71206	Low	1
chr19	57	stomach	-5.03159	Low	2
chr19	58	stomach	12.3485	High	8
chr19	59	stomach	1.02266	High	5
chr19	60	stomach	4.76137	High	7
chr20	1	stomach	12.9983	High	8
chr20	2	stomach	11.547	High	8
chr20	3	stomach	25.2252	High	9
chr20	4	stomach	21.2667	High	9
chr20	5	stomach	21.369	High	9
chr20	6	stomach	-2.7334	Low	3
chr20	7	stomach	-11.8094	Low	0
chr20	8	stomach	-21.0825	Low	0
chr20	9	stomach	-22.1829	Low	0
chr20	10	stomach	-13.3781	Low	0
chr20	11	stomach	-14.9891	Low	0
chr20	12	stomach	-19.1733	Low	0
chr20	13	stomach	-21.3933	Low	0
chr20	14	stomach	-22.5838	Low	0
chr20	15	stomach	-22.3739	Low	0
chr20	16	stomach	-24.944	Low	0
chr20	17	stomach	-10.9532	Low	0
chr20	18	stomach	1.86911	High	6
chr20	19	stomach	6.43481	High	7
chr20	20	stomach	1.76138	High	6
chr20	21	stomach	-5.22184	Low	2
chr20	22	stomach	-10.3438	Low	0
chr20	23	stomach	-10.7256	Low	0
chr20	24	stomach	-12.5358	Low	0
chr20	25	stomach	0.917754	High	5
chr20	26	stomach	-10.2772	Low	0
chr20	27	stomach	-15.387	Low	0
chr20	28	stomach	-13.5643	Low	0
chr20	29	stomach	-30.1638	Low	0
chr20	30	stomach	-5.84854	Low	1
chr20	31	stomach	8.58316	High	8
chr20	32	stomach	32.4043	High	9
chr20	33	stomach	36.3758	High	9
chr20	34	stomach	47.3513	High	9
chr20	35	stomach	50.9382	High	9
chr20	36	stomach	36.8131	High	9
chr20	37	stomach	24.3942	High	9
chr20	38	stomach	-3.86997	Low	2
chr20	39	stomach	-8.61064	Low	1
chr20	40	stomach	-15.3137	Low	0
chr20	41	stomach	-15.4167	Low	0
chr20	42	stomach	-13.7369	Low	0
chr20	43	stomach	1.89914	High	6
chr20	44	stomach	23.344	High	9
chr20	45	stomach	25.1382	High	9
chr20	46	stomach	10.5678	High	8
chr20	47	stomach	8.16548	High	8
chr20	48	stomach	21.7558	High	9
chr20	49	stomach	34.7296	High	9
chr20	50	stomach	29.1698	High	9
chr20	51	stomach	1.38567	High	5
chr20	52	stomach	-7.06794	Low	1
chr20	53	stomach	-20.4358	Low	0
chr20	54	stomach	-18.9097	Low	0
chr20	55	stomach	-23.9538	Low	0
chr20	56	stomach	-14.5044	Low	0
chr20	57	stomach	-4.74367	Low	2
chr20	58	stomach	-7.83794	Low	1
chr20	59	stomach	-17.3872	Low	0
chr20	60	stomach	-10.3159	Low	0
chr20	61	stomach	8.067	High	8
chr20	62	stomach	40.7698	High	9
chr20	63	stomach	48.4958	High	9
chr2	1	stomach	-6.81394	Low	1
chr2	2	stomach	-13.9969	Low	0
chr2	3	stomach	-5.65447	Low	1
chr2	4	stomach	-11.2359	Low	0
chr2	5	stomach	-10.9452	Low	0
chr2	6	stomach	-26.9844	Low	0
chr2	7	stomach	-22.0919	Low	0
chr2	8	stomach	-12.0247	Low	0
chr2	9	stomach	12.926	High	8
chr2	10	stomach	38.4638	High	9
chr2	11	stomach	47.2595	High	9
chr2	12	stomach	26.5519	High	9
chr2	13	stomach	-2.798	Low	3
chr2	14	stomach	-21.4301	Low	0
chr2	15	stomach	-14.6181	Low	0
chr2	16	stomach	-10.1354	Low	0
chr2	17	stomach	-6.59697	Low	1
chr2	18	stomach	-15.1328	Low	0
chr2	19	stomach	-15.9901	Low	0
chr2	20	stomach	11.1639	High	8
chr2	21	stomach	7.70442	High	8
chr2	22	stomach	2.94651	High	6
chr2	23	stomach	-21.4865	Low	0
chr2	24	stomach	2.71353	High	6
chr2	25	stomach	23.8398	High	9
chr2	26	stomach	40.5398	High	9
chr2	27	stomach	56.3867	High	9
chr2	28	stomach	56.5685	High	9
chr2	29	stomach	42.0362	High	9
chr2	30	stomach	11.3882	High	8
chr2	31	stomach	-6.19969	Low	1
chr2	32	stomach	10.8445	High	8
chr2	33	stomach	9.41987	High	8
chr2	34	stomach	6.10579	High	7
chr2	35	stomach	-20.6352	Low	0
chr2	36	stomach	-20.8357	Low	0
chr2	37	stomach	1.74862	High	6
chr2	38	stomach	21.1311	High	9
chr2	39	stomach	31.6328	High	9
chr2	40	stomach	12.6442	High	8
chr2	41	stomach	-6.41098	Low	1
chr2	42	stomach	-7.26432	Low	1
chr2	43	stomach	17.1198	High	9
chr2	44	stomach	31.0152	High	9
chr2	45	stomach	24.9521	High	9
chr2	46	stomach	19.8487	High	9
chr2	47	stomach	27.6665	High	9
chr2	48	stomach	30.1694	High	9
chr2	49	stomach	7.0998	High	7
chr2	50	stomach	-14.3366	Low	0
chr2	51	stomach	-19.7188	Low	0
chr2	52	stomach	-19.6689	Low	0
chr2	53	stomach	-27.0995	Low	0
chr2	54	stomach	-2.16081	Low	3
chr2	55	stomach	20.9965	High	9
chr2	56	stomach	20.7679	High	9
chr2	57	stomach	-4.11725	Low	2
chr2	58	stomach	-22.7977	Low	0
chr2	59	stomach	-25.6323	Low	0
chr2	60	stomach	-20.0797	Low	0
chr2	61	stomach	1.48303	High	5
chr2	62	stomach	16.5218	High	9
chr2	63	stomach	19.8337	High	9
chr2	64	stomach	17.5595	High	9
chr2	65	stomach	26.1218	High	9
chr2	66	stomach	23.7876	High	9
chr2	67	stomach	3.51001	High	6
chr2	68	stomach	-8.27436	Low	1
chr2	69	stomach	8.93807	High	8
chr2	70	stomach	35.1476	High	9
chr2	71	stomach	41.612	High	9
chr2	72	stomach	22.7199	High	9
chr2	73	stomach	15.308	High	9
chr2	74	stomach	36.5267	High	9
chr2	75	stomach	41.3952	High	9
chr2	76	stomach	18.9125	High	9
chr2	77	stomach	-20.8045	Low	0
chr2	78	stomach	-13.7825	Low	0
chr2	79	stomach	-17.1853	Low	0
chr2	80	stomach	-19.429	Low	0
chr2	81	stomach	-20.3806	Low	0
chr2	82	stomach	-20.8553	Low	0
chr2	83	stomach	-13.1669	Low	0
chr2	84	stomach	-27.4484	Low	0
chr2	85	stomach	9.81759	High	8
chr2	86	stomach	38.2094	High	9
chr2	87	stomach	37.1625	High	9
chr2	88	stomach	9.93546	High	8
chr2	89	stomach	-16.7784	Low	0
chr2	90	stomach	-18.1347	Low	0
chr2	91	stomach	-25.9343	Low	0
chr2	92	stomach	-21.5402	Low	0
chr2	93	stomach	-22.2444	Low	0
chr2	94	stomach	-9.83465	Low	1
chr2	95	stomach	-20.2522	Low	0
chr2	96	stomach	-1.53809	Low	3
chr2	97	stomach	22.902	High	9
chr2	98	stomach	27.1741	High	9
chr2	99	stomach	33.3739	High	9
chr2	100	stomach	20.247	High	9
chr2	101	stomach	30.9441	High	9
chr2	102	stomach	26.3323	High	9
chr2	103	stomach	24.6568	High	9
chr2	104	stomach	-0.903741	Low	4
chr2	105	stomach	-9.73809	Low	1
chr2	106	stomach	-1.33842	Low	4
chr2	107	stomach	0.25404	High	5
chr2	108	stomach	-9.31556	Low	1
chr2	109	stomach	-7.28316	Low	1
chr2	110	stomach	-0.489836	Low	4
chr2	111	stomach	3.21469	High	6
chr2	112	stomach	-2.42593	Low	3
chr2	113	stomach	11.0654	High	8
chr2	114	stomach	16.4895	High	9
chr2	115	stomach	2.75108	High	6
chr2	116	stomach	-19.2053	Low	0
chr2	117	stomach	-17.46	Low	0
chr2	118	stomach	-20.8364	Low	0
chr2	119	stomach	-17.0496	Low	0
chr2	120	stomach	2.67459	High	6
chr2	121	stomach	7.20481	High	7
chr2	122	stomach	18.8468	High	9
chr2	123	stomach	-0.786588	Low	4
chr2	124	stomach	-15.2215	Low	0
chr2	125	stomach	-14.385	Low	0
chr2	126	stomach	-14.4695	Low	0
chr2	127	stomach	-21.6412	Low	0
chr2	128	stomach	10.1623	High	8
chr2	129	stomach	16.148	High	9
chr2	130	stomach	11.9147	High	8
chr2	131	stomach	-5.17889	Low	2
chr2	132	stomach	-6.44662	Low	1
chr2	133	stomach	-6.80513	Low	1
chr2	134	stomach	-15.0005	Low	0
chr2	135	stomach	-4.06553	Low	2
chr2	136	stomach	5.7724	High	7
chr2	137	stomach	-0.422251	Low	4
chr2	138	stomach	-13.6453	Low	0
chr2	139	stomach	-23.4772	Low	0
chr2	140	stomach	-24.1651	Low	0
chr2	141	stomach	-26.3556	Low	0
chr2	142	stomach	-19.8758	Low	0
chr2	143	stomach	-23.7893	Low	0
chr2	144	stomach	-25.9628	Low	0
chr2	145	stomach	-21.8791	Low	0
chr2	146	stomach	-21.8204	Low	0
chr2	147	stomach	-23.5773	Low	0
chr2	148	stomach	-22.5599	Low	0
chr2	149	stomach	-15.6047	Low	0
chr2	150	stomach	-12.046	Low	0
chr2	151	stomach	-15.9176	Low	0
chr2	152	stomach	-12.8069	Low	0
chr2	153	stomach	-4.117	Low	2
chr2	154	stomach	-6.47717	Low	1
chr2	155	stomach	-16.9444	Low	0
chr2	156	stomach	-17.9077	Low	0
chr2	157	stomach	-20.8237	Low	0
chr2	158	stomach	-10.0794	Low	0
chr2	159	stomach	-0.0655561	Low	4
chr2	160	stomach	11.5701	High	8
chr2	161	stomach	12.3645	High	8
chr2	162	stomach	9.56594	High	8
chr2	163	stomach	-6.84774	Low	1
chr2	164	stomach	-17.0798	Low	0
chr2	165	stomach	-17.0752	Low	0
chr2	166	stomach	-15.1873	Low	0
chr2	167	stomach	-16.274	Low	0
chr2	168	stomach	-19.207	Low	0
chr2	169	stomach	-10.5414	Low	0
chr2	170	stomach	7.5634	High	8
chr2	171	stomach	14.0093	High	8
chr2	172	stomach	18.1512	High	9
chr2	173	stomach	14.322	High	8
chr2	174	stomach	12.7798	High	8
chr2	175	stomach	10.2791	High	8
chr2	176	stomach	3.82442	High	7
chr2	177	stomach	-0.49112	Low	4
chr2	178	stomach	-0.949189	Low	4
chr2	179	stomach	1.47951	High	5
chr2	180	stomach	4.25552	High	7
chr2	181	stomach	-9.48892	Low	1
chr2	182	stomach	-13.1387	Low	0
chr2	183	stomach	-9.14988	Low	1
chr2	184	stomach	-10.3992	Low	0
chr2	185	stomach	-17.1045	Low	0
chr2	186	stomach	-28.339	Low	0
chr2	187	stomach	-22.0137	Low	0
chr2	188	stomach	-20.9589	Low	0
chr2	189	stomach	-14.6515	Low	0
chr2	190	stomach	-7.15668	Low	1
chr2	191	stomach	12.3135	High	8
chr2	192	stomach	12.9033	High	8
chr2	193	stomach	-1.54582	Low	3
chr2	194	stomach	-22.6139	Low	0
chr2	195	stomach	-13.2632	Low	0
chr2	196	stomach	-26.6897	Low	0
chr2	197	stomach	-14.5948	Low	0
chr2	198	stomach	2.24575	High	6
chr2	199	stomach	-1.79647	Low	3
chr2	200	stomach	-6.64998	Low	1
chr2	201	stomach	2.97086	High	6
chr2	202	stomach	20.8391	High	9
chr2	203	stomach	36.4535	High	9
chr2	204	stomach	24.7086	High	9
chr2	205	stomach	10.1304	High	8
chr2	206	stomach	0.110218	High	5
chr2	207	stomach	-5.96587	Low	1
chr2	208	stomach	10.4587	High	8
chr2	209	stomach	3.43057	High	6
chr2	210	stomach	-0.227723	Low	4
chr2	211	stomach	-14.4582	Low	0
chr2	212	stomach	-20.1602	Low	0
chr2	213	stomach	-23.1793	Low	0
chr2	214	stomach	-25.1292	Low	0
chr2	215	stomach	-23.0683	Low	0
chr2	216	stomach	-12.9138	Low	0
chr2	217	stomach	-0.346864	Low	4
chr2	218	stomach	16.5001	High	9
chr2	219	stomach	44.2474	High	9
chr2	220	stomach	56.3541	High	9
chr2	221	stomach	37.6021	High	9
chr2	222	stomach	0.115817	High	5
chr2	223	stomach	-10.8072	Low	0
chr2	224	stomach	-1.7685	Low	3
chr2	225	stomach	4.91698	High	7
chr2	226	stomach	-11.6421	Low	0
chr2	227	stomach	-12.8178	Low	0
chr2	228	stomach	-13.3381	Low	0
chr2	229	stomach	-13.793	Low	0
chr2	230	stomach	-11.6182	Low	0
chr2	231	stomach	3.47709	High	6
chr2	232	stomach	32.4493	High	9
chr2	233	stomach	43.6781	High	9
chr2	234	stomach	42.2066	High	9
chr2	235	stomach	24.4075	High	9
chr2	236	stomach	16.5904	High	9
chr2	237	stomach	2.68977	High	6
chr2	238	stomach	23.92	High	9
chr2	239	stomach	31.6017	High	9
chr2	240	stomach	43.3071	High	9
chr2	241	stomach	31.8226	High	9
chr2	242	stomach	50.0942	High	9
chr2	243	stomach	31.6668	High	9
chr2	244	stomach	31.0731	High	9
chr21	9	stomach	-19.283	Low	0
chr21	10	stomach	-19.194	Low	0
chr21	11	stomach	-19.1385	Low	0
chr21	12	stomach	-1.48212	Low	4
chr21	13	stomach	-0.39182	Low	4
chr21	15	stomach	-20.1787	Low	0
chr21	16	stomach	-17.3424	Low	0
chr21	17	stomach	-12.2614	Low	0
chr21	18	stomach	-11.1956	Low	0
chr21	19	stomach	-11.9564	Low	0
chr21	20	stomach	-16.7492	Low	0
chr21	21	stomach	-20.6866	Low	0
chr21	22	stomach	-15.4514	Low	0
chr21	23	stomach	-14.6819	Low	0
chr21	24	stomach	-13.8515	Low	0
chr21	25	stomach	-6.8188	Low	1
chr21	26	stomach	-21.3358	Low	0
chr21	27	stomach	-12.4718	Low	0
chr21	28	stomach	-9.8663	Low	1
chr21	29	stomach	-10.4645	Low	0
chr21	30	stomach	-7.29444	Low	1
chr21	31	stomach	-9.73062	Low	1
chr21	32	stomach	-9.10059	Low	1
chr21	33	stomach	-7.56188	Low	1
chr21	34	stomach	13.3612	High	8
chr21	35	stomach	26.7495	High	9
chr21	36	stomach	23.255	High	9
chr21	37	stomach	16.5585	High	9
chr21	38	stomach	20.6766	High	9
chr21	39	stomach	13.431	High	8
chr21	40	stomach	15.1102	High	9
chr21	41	stomach	-3.14706	Low	3
chr21	42	stomach	7.64525	High	8
chr21	43	stomach	13.4632	High	8
chr21	44	stomach	32.372	High	9
chr21	45	stomach	47.8392	High	9
chr21	46	stomach	50.1556	High	9
chr21	47	stomach	51.4559	High	9
chr21	48	stomach	24.6146	High	9
chr21	49	stomach	12.071	High	8
chr22	17	stomach	-46.8345	Low	0
chr22	18	stomach	-27.2273	Low	0
chr22	19	stomach	-1.20904	Low	4
chr22	20	stomach	13.1618	High	8
chr22	21	stomach	12.3747	High	8
chr22	22	stomach	0.0663598	High	5
chr22	23	stomach	-7.98644	Low	1
chr22	24	stomach	5.72966	High	7
chr22	25	stomach	5.91365	High	7
chr22	26	stomach	1.08313	High	5
chr22	27	stomach	-25.4147	Low	0
chr22	28	stomach	-27.9667	Low	0
chr22	29	stomach	-9.70024	Low	1
chr22	30	stomach	10.9735	High	8
chr22	31	stomach	27.4619	High	9
chr22	32	stomach	19.4119	High	9
chr22	33	stomach	0.302549	High	5
chr22	34	stomach	-22.5217	Low	0
chr22	35	stomach	-31.6013	Low	0
chr22	36	stomach	-13.1864	Low	0
chr22	37	stomach	-1.69004	Low	3
chr22	38	stomach	27.6756	High	9
chr22	39	stomach	31.8246	High	9
chr22	40	stomach	34.3737	High	9
chr22	41	stomach	30.8335	High	9
chr22	42	stomach	28.0542	High	9
chr22	43	stomach	35.8378	High	9
chr22	44	stomach	11.7539	High	8
chr22	45	stomach	1.5863	High	6
chr22	46	stomach	6.06481	High	7
chr22	47	stomach	13.3018	High	8
chr22	48	stomach	-3.24584	Low	3
chr22	49	stomach	-33.838	Low	0
chr22	50	stomach	-14.8679	Low	0
chr22	51	stomach	-9.78365	Low	1
chr22	52	stomach	10.6986	High	8
chr3	1	stomach	-16.2372	Low	0
chr3	2	stomach	-16.1496	Low	0
chr3	3	stomach	-22.451	Low	0
chr3	4	stomach	-7.19851	Low	1
chr3	5	stomach	0.368382	High	5
chr3	6	stomach	-3.25073	Low	3
chr3	7	stomach	-17.8968	Low	0
chr3	8	stomach	-18.8384	Low	0
chr3	9	stomach	8.4465	High	8
chr3	10	stomach	23.9647	High	9
chr3	11	stomach	34.629	High	9
chr3	12	stomach	27.8646	High	9
chr3	13	stomach	24.1253	High	9
chr3	14	stomach	27.1991	High	9
chr3	15	stomach	25.8408	High	9
chr3	16	stomach	23.7736	High	9
chr3	17	stomach	9.25192	High	8
chr3	18	stomach	-6.84047	Low	1
chr3	19	stomach	-14.4213	Low	0
chr3	20	stomach	-14.111	Low	0
chr3	21	stomach	-16.8365	Low	0
chr3	22	stomach	-19.2837	Low	0
chr3	23	stomach	-16.6697	Low	0
chr3	24	stomach	-8.95206	Low	1
chr3	25	stomach	-1.39738	Low	4
chr3	26	stomach	-9.74581	Low	1
chr3	27	stomach	-11.3272	Low	0
chr3	28	stomach	-14.7594	Low	0
chr3	29	stomach	-12.317	Low	0
chr3	30	stomach	-10.2112	Low	0
chr3	31	stomach	-8.79384	Low	1
chr3	32	stomach	5.23345	High	7
chr3	33	stomach	15.3248	High	9
chr3	34	stomach	10.1108	High	8
chr3	35	stomach	-6.84093	Low	1
chr3	36	stomach	-21.9397	Low	0
chr3	37	stomach	1.16686	High	5
chr3	38	stomach	19.0892	High	9
chr3	39	stomach	27.6707	High	9
chr3	40	stomach	14.3507	High	8
chr3	41	stomach	0.184319	High	5
chr3	42	stomach	12.1245	High	8
chr3	43	stomach	13.9989	High	8
chr3	44	stomach	26.5464	High	9
chr3	45	stomach	26.8653	High	9
chr3	46	stomach	29.8132	High	9
chr3	47	stomach	45.2583	High	9
chr3	48	stomach	55.0989	High	9
chr3	49	stomach	86.073	High	9
chr3	50	stomach	87.1759	High	9
chr3	51	stomach	67.7755	High	9
chr3	52	stomach	61.0566	High	9
chr3	53	stomach	49.2758	High	9
chr3	54	stomach	35.9219	High	9
chr3	55	stomach	-1.8861	Low	3
chr3	56	stomach	-13.129	Low	0
chr3	57	stomach	5.82616	High	7
chr3	58	stomach	25.2101	High	9
chr3	59	stomach	16.7451	High	9
chr3	60	stomach	-3.80922	Low	2
chr3	61	stomach	-19.5093	Low	0
chr3	62	stomach	-18.8864	Low	0
chr3	63	stomach	-11.7281	Low	0
chr3	64	stomach	-5.01896	Low	2
chr3	65	stomach	0.0464135	High	5
chr3	66	stomach	5.00341	High	7
chr3	67	stomach	-0.332024	Low	4
chr3	68	stomach	-8.23301	Low	1
chr3	69	stomach	-6.27615	Low	1
chr3	70	stomach	-10.5029	Low	0
chr3	71	stomach	10.374	High	8
chr3	72	stomach	5.5568	High	7
chr3	73	stomach	13.8894	High	8
chr3	74	stomach	-6.74687	Low	1
chr3	75	stomach	-11.8077	Low	0
chr3	76	stomach	-21.5583	Low	0
chr3	77	stomach	-21.7894	Low	0
chr3	78	stomach	-24.4145	Low	0
chr3	79	stomach	-23.5439	Low	0
chr3	80	stomach	-23.882	Low	0
chr3	81	stomach	-23.1737	Low	0
chr3	82	stomach	-24.1037	Low	0
chr3	83	stomach	-24.212	Low	0
chr3	84	stomach	-4.90572	Low	2
chr3	85	stomach	-15.4434	Low	0
chr3	86	stomach	-17.399	Low	0
chr3	87	stomach	-23.0319	Low	0
chr3	88	stomach	-19.3281	Low	0
chr3	89	stomach	-18.7933	Low	0
chr3	90	stomach	-21.7753	Low	0
chr3	91	stomach	-13.9018	Low	0
chr3	92	stomach	-9.61214	Low	1
chr3	93	stomach	-21.822	Low	0
chr3	94	stomach	-21.4154	Low	0
chr3	95	stomach	-21.3523	Low	0
chr3	96	stomach	-16.2445	Low	0
chr3	97	stomach	-20.6675	Low	0
chr3	98	stomach	-14.116	Low	0
chr3	99	stomach	-5.40559	Low	1
chr3	100	stomach	-1.21041	Low	4
chr3	101	stomach	9.26432	High	8
chr3	102	stomach	0.141505	High	5
chr3	103	stomach	-9.63227	Low	1
chr3	104	stomach	-13.0262	Low	0
chr3	105	stomach	-17.4453	Low	0
chr3	106	stomach	-16.1597	Low	0
chr3	107	stomach	-6.0615	Low	1
chr3	108	stomach	-11.8182	Low	0
chr3	109	stomach	-12.6354	Low	0
chr3	110	stomach	-20.0749	Low	0
chr3	111	stomach	-12.8757	Low	0
chr3	112	stomach	-1.60603	Low	3
chr3	113	stomach	11.7592	High	8
chr3	114	stomach	10.316	High	8
chr3	115	stomach	0.678853	High	5
chr3	116	stomach	-15.3786	Low	0
chr3	117	stomach	-15.0271	Low	0
chr3	118	stomach	-22.6591	Low	0
chr3	119	stomach	-5.95961	Low	1
chr3	120	stomach	3.74292	High	7
chr3	121	stomach	8.62213	High	8
chr3	122	stomach	13.808	High	8
chr3	123	stomach	19.7856	High	9
chr3	124	stomach	32.5961	High	9
chr3	125	stomach	24.2455	High	9
chr3	126	stomach	21.8477	High	9
chr3	127	stomach	22.0169	High	9
chr3	128	stomach	38.1688	High	9
chr3	129	stomach	44.3533	High	9
chr3	130	stomach	31.7078	High	9
chr3	131	stomach	5.93361	High	7
chr3	132	stomach	-3.71606	Low	2
chr3	133	stomach	1.39189	High	5
chr3	134	stomach	7.05869	High	7
chr3	135	stomach	4.25908	High	7
chr3	136	stomach	3.53394	High	6
chr3	137	stomach	3.54991	High	6
chr3	138	stomach	9.74119	High	8
chr3	139	stomach	2.60147	High	6
chr3	140	stomach	-3.2335	Low	3
chr3	141	stomach	4.13283	High	7
chr3	142	stomach	12.3976	High	8
chr3	143	stomach	11.5692	High	8
chr3	144	stomach	-9.2599	Low	1
chr3	145	stomach	-18.1626	Low	0
chr3	146	stomach	-18.9425	Low	0
chr3	147	stomach	-18.2928	Low	0
chr3	148	stomach	-14.3273	Low	0
chr3	149	stomach	-0.0813338	Low	4
chr3	150	stomach	12.181	High	8
chr3	151	stomach	8.4532	High	8
chr3	152	stomach	-0.927614	Low	4
chr3	153	stomach	-9.85102	Low	1
chr3	154	stomach	-12.1699	Low	0
chr3	155	stomach	-11.6305	Low	0
chr3	156	stomach	-2.85626	Low	3
chr3	157	stomach	-1.76563	Low	3
chr3	158	stomach	-3.25911	Low	3
chr3	159	stomach	-10.241	Low	0
chr3	160	stomach	-1.28735	Low	4
chr3	161	stomach	-6.77181	Low	1
chr3	162	stomach	-12.7498	Low	0
chr3	163	stomach	-17.8215	Low	0
chr3	164	stomach	-15.3665	Low	0
chr3	165	stomach	-17.4101	Low	0
chr3	166	stomach	-17.3052	Low	0
chr3	167	stomach	-19.5249	Low	0
chr3	168	stomach	-13.3692	Low	0
chr3	169	stomach	10.9858	High	8
chr3	170	stomach	13.1182	High	8
chr3	171	stomach	24.8263	High	9
chr3	172	stomach	12.8064	High	8
chr3	173	stomach	4.98476	High	7
chr3	174	stomach	-11.0065	Low	0
chr3	175	stomach	-18.7512	Low	0
chr3	176	stomach	-19.4404	Low	0
chr3	177	stomach	-14.7929	Low	0
chr3	178	stomach	-9.35624	Low	1
chr3	179	stomach	-3.11266	Low	3
chr3	180	stomach	-4.88266	Low	2
chr3	181	stomach	-7.19313	Low	1
chr3	182	stomach	-3.5711	Low	2
chr3	183	stomach	16.7728	High	9
chr3	184	stomach	38.3559	High	9
chr3	185	stomach	40.8647	High	9
chr3	186	stomach	28.9995	High	9
chr3	187	stomach	16.3934	High	9
chr3	188	stomach	10.1064	High	8
chr3	189	stomach	0.099921	High	5
chr3	190	stomach	-9.45559	Low	1
chr3	191	stomach	-18.156	Low	0
chr3	192	stomach	-18.2766	Low	0
chr3	193	stomach	-5.68014	Low	1
chr3	194	stomach	11.5149	High	8
chr3	195	stomach	27.8369	High	9
chr3	196	stomach	37.8525	High	9
chr3	197	stomach	38.7511	High	9
chr3	198	stomach	42.1944	High	9
chr4	1	stomach	97.5877	High	9
chr4	2	stomach	104.134	High	9
chr4	3	stomach	89.5628	High	9
chr4	4	stomach	57.9089	High	9
chr4	5	stomach	22.604	High	9
chr4	6	stomach	33.4923	High	9
chr4	7	stomach	40.706	High	9
chr4	8	stomach	48.1304	High	9
chr4	9	stomach	18.9133	High	9
chr4	10	stomach	8.8015	High	8
chr4	11	stomach	-7.40649	Low	1
chr4	12	stomach	-11.2403	Low	0
chr4	13	stomach	-13.359	Low	0
chr4	14	stomach	-13.8481	Low	0
chr4	15	stomach	3.06944	High	6
chr4	16	stomach	4.46035	High	7
chr4	17	stomach	12.3547	High	8
chr4	18	stomach	-2.34563	Low	3
chr4	19	stomach	-11.3701	Low	0
chr4	20	stomach	-17.1705	Low	0
chr4	21	stomach	-18.9633	Low	0
chr4	22	stomach	-15.1262	Low	0
chr4	23	stomach	-17.3757	Low	0
chr4	24	stomach	-6.07537	Low	1
chr4	25	stomach	11.3042	High	8
chr4	26	stomach	23.746	High	9
chr4	27	stomach	13.1717	High	8
chr4	28	stomach	-8.01014	Low	1
chr4	29	stomach	-19.6748	Low	0
chr4	30	stomach	-13.6311	Low	0
chr4	31	stomach	-16.6698	Low	0
chr4	32	stomach	-16.6612	Low	0
chr4	33	stomach	-14.9922	Low	0
chr4	34	stomach	-4.2859	Low	2
chr4	35	stomach	-4.26811	Low	2
chr4	36	stomach	-20.2783	Low	0
chr4	37	stomach	-4.24388	Low	2
chr4	38	stomach	20.5004	High	9
chr4	39	stomach	46.7728	High	9
chr4	40	stomach	54.3866	High	9
chr4	41	stomach	42.8883	High	9
chr4	42	stomach	21.8192	High	9
chr4	43	stomach	-1.52754	Low	4
chr4	44	stomach	-10.3147	Low	0
chr4	45	stomach	-19.0446	Low	0
chr4	46	stomach	-18.7144	Low	0
chr4	47	stomach	-13.5566	Low	0
chr4	48	stomach	5.851	High	7
chr4	49	stomach	5.18438	High	7
chr4	50	stomach	-4.46094	Low	2
chr4	51	stomach	-1.49647	Low	4
chr4	52	stomach	-16.6616	Low	0
chr4	53	stomach	-6.2611	Low	1
chr4	54	stomach	9.12244	High	8
chr4	55	stomach	7.29893	High	7
chr4	56	stomach	13.6111	High	8
chr4	57	stomach	19.0803	High	9
chr4	58	stomach	14.163	High	8
chr4	59	stomach	-2.50227	Low	3
chr4	60	stomach	-14.3416	Low	0
chr4	61	stomach	-8.60262	Low	1
chr4	62	stomach	-14.6231	Low	0
chr4	63	stomach	-14.7159	Low	0
chr4	64	stomach	-14.7935	Low	0
chr4	65	stomach	-8.42715	Low	1
chr4	66	stomach	-15.5162	Low	0
chr4	67	stomach	-14.3356	Low	0
chr4	68	stomach	-15.3485	Low	0
chr4	69	stomach	-10.6159	Low	0
chr4	70	stomach	-9.19496	Low	1
chr4	71	stomach	-4.23403	Low	2
chr4	72	stomach	-5.23698	Low	2
chr4	73	stomach	-1.91961	Low	3
chr4	74	stomach	-1.03039	Low	4
chr4	75	stomach	1.00206	High	5
chr4	76	stomach	11.4188	High	8
chr4	77	stomach	29.1075	High	9
chr4	78	stomach	35.0943	High	9
chr4	79	stomach	29.5986	High	9
chr4	80	stomach	3.42626	High	6
chr4	81	stomach	-5.16911	Low	2
chr4	82	stomach	-8.59832	Low	1
chr4	83	stomach	7.41136	High	8
chr4	84	stomach	15.6742	High	9
chr4	85	stomach	19.8682	High	9
chr4	86	stomach	6.19603	High	7
chr4	87	stomach	8.71496	High	8
chr4	88	stomach	14.5988	High	9
chr4	89	stomach	29.9462	High	9
chr4	90	stomach	21.2736	High	9
chr4	91	stomach	6.88593	High	7
chr4	92	stomach	-15.326	Low	0
chr4	93	stomach	-19.3732	Low	0
chr4	94	stomach	-14.7359	Low	0
chr4	95	stomach	-11.9451	Low	0
chr4	96	stomach	-10.7632	Low	0
chr4	97	stomach	-11.3267	Low	0
chr4	98	stomach	-20.052	Low	0
chr4	99	stomach	-9.38195	Low	1
chr4	100	stomach	3.56031	High	6
chr4	101	stomach	6.18826	High	7
chr4	102	stomach	-1.43638	Low	4
chr4	103	stomach	2.92562	High	6
chr4	104	stomach	2.67508	High	6
chr4	105	stomach	-2.37203	Low	3
chr4	106	stomach	-6.03277	Low	1
chr4	107	stomach	-1.15413	Low	4
chr4	108	stomach	9.73386	High	8
chr4	109	stomach	1.09551	High	5
chr4	110	stomach	4.76242	High	7
chr4	111	stomach	-3.87135	Low	2
chr4	112	stomach	-8.9359	Low	1
chr4	113	stomach	-6.73806	Low	1
chr4	114	stomach	0.933903	High	5
chr4	115	stomach	3.02304	High	6
chr4	116	stomach	-9.95188	Low	1
chr4	117	stomach	-18.032	Low	0
chr4	118	stomach	-14.9059	Low	0
chr4	119	stomach	-5.53005	Low	1
chr4	120	stomach	8.0625	High	8
chr4	121	stomach	9.35712	High	8
chr4	122	stomach	2.0314	High	6
chr4	123	stomach	0.654695	High	5
chr4	124	stomach	6.77502	High	7
chr4	125	stomach	1.05973	High	5
chr4	126	stomach	-8.80092	Low	1
chr4	127	stomach	-17.6912	Low	0
chr4	128	stomach	-9.81968	Low	1
chr4	129	stomach	4.94107	High	7
chr4	130	stomach	7.2321	High	7
chr4	131	stomach	-4.11235	Low	2
chr4	132	stomach	-20.7337	Low	0
chr4	133	stomach	-9.88674	Low	1
chr4	134	stomach	-11.3054	Low	0
chr4	135	stomach	-14.1286	Low	0
chr4	136	stomach	-14.2193	Low	0
chr4	137	stomach	-12.7177	Low	0
chr4	138	stomach	-19.0992	Low	0
chr4	139	stomach	-18.0854	Low	0
chr4	140	stomach	7.42567	High	8
chr4	141	stomach	23.1816	High	9
chr4	142	stomach	24.0196	High	9
chr4	143	stomach	2.35539	High	6
chr4	144	stomach	-2.41471	Low	3
chr4	145	stomach	-6.04872	Low	1
chr4	146	stomach	7.22453	High	7
chr4	147	stomach	1.48576	High	5
chr4	148	stomach	16.4165	High	9
chr4	149	stomach	6.73332	High	7
chr4	150	stomach	0.989706	High	5
chr4	151	stomach	-5.92292	Low	1
chr4	152	stomach	-0.641103	Low	4
chr4	153	stomach	12.2672	High	8
chr4	154	stomach	22.1175	High	9
chr4	155	stomach	13.199	High	8
chr4	156	stomach	6.37105	High	7
chr4	157	stomach	-8.93094	Low	1
chr4	158	stomach	-9.86417	Low	1
chr4	159	stomach	-2.52314	Low	3
chr4	160	stomach	-0.417001	Low	4
chr4	161	stomach	-2.49995	Low	3
chr4	162	stomach	-17.754	Low	0
chr4	163	stomach	-15.6083	Low	0
chr4	164	stomach	-17.7402	Low	0
chr4	165	stomach	-16.1775	Low	0
chr4	166	stomach	-8.60363	Low	1
chr4	167	stomach	-14.2211	Low	0
chr4	168	stomach	-15.294	Low	0
chr4	169	stomach	0.526741	High	5
chr4	170	stomach	23.0235	High	9
chr4	171	stomach	23.478	High	9
chr4	172	stomach	-0.155938	Low	4
chr4	173	stomach	-19.8044	Low	0
chr4	174	stomach	-8.99801	Low	1
chr4	175	stomach	-2.60954	Low	3
chr4	176	stomach	-3.53792	Low	2
chr4	177	stomach	-11.2736	Low	0
chr4	178	stomach	-15.6387	Low	0
chr4	179	stomach	-16.8812	Low	0
chr4	180	stomach	-21.2088	Low	0
chr4	181	stomach	-12.9213	Low	0
chr4	182	stomach	-12.6938	Low	0
chr4	183	stomach	-17.3226	Low	0
chr4	184	stomach	2.63814	High	6
chr4	185	stomach	29.6311	High	9
chr4	186	stomach	52.218	High	9
chr4	187	stomach	44.3892	High	9
chr4	188	stomach	17.6344	High	9
chr4	189	stomach	-10.7314	Low	0
chr4	190	stomach	-20.252	Low	0
chr4	191	stomach	-20.7581	Low	0
chr4	192	stomach	-18.8385	Low	0
chr5	1	stomach	48.2709	High	9
chr5	2	stomach	26.5539	High	9
chr5	3	stomach	2.34906	High	6
chr5	4	stomach	-14.686	Low	0
chr5	5	stomach	-22.2838	Low	0
chr5	6	stomach	-10.5725	Low	0
chr5	7	stomach	-5.38839	Low	1
chr5	8	stomach	-9.23086	Low	1
chr5	9	stomach	-20.0229	Low	0
chr5	10	stomach	-4.07243	Low	2
chr5	11	stomach	-4.42211	Low	2
chr5	12	stomach	-6.2688	Low	1
chr5	13	stomach	-22.7835	Low	0
chr5	14	stomach	-3.82522	Low	2
chr5	15	stomach	-1.55898	Low	3
chr5	16	stomach	14.1019	High	8
chr5	17	stomach	-6.64964	Low	1
chr5	18	stomach	-8.40943	Low	1
chr5	19	stomach	-21.827	Low	0
chr5	20	stomach	-18.2256	Low	0
chr5	21	stomach	-19.5714	Low	0
chr5	22	stomach	-20.9422	Low	0
chr5	23	stomach	-20.9058	Low	0
chr5	24	stomach	-12.8515	Low	0
chr5	25	stomach	-9.46418	Low	1
chr5	26	stomach	-8.29141	Low	1
chr5	27	stomach	-7.29603	Low	1
chr5	28	stomach	-8.47948	Low	1
chr5	29	stomach	-13.7769	Low	0
chr5	30	stomach	-14.9472	Low	0
chr5	31	stomach	-19.6695	Low	0
chr5	32	stomach	2.45648	High	6
chr5	33	stomach	6.84285	High	7
chr5	34	stomach	13.5894	High	8
chr5	35	stomach	-4.50074	Low	2
chr5	36	stomach	4.30395	High	7
chr5	37	stomach	7.09813	High	7
chr5	38	stomach	16.0942	High	9
chr5	39	stomach	9.42458	High	8
chr5	40	stomach	3.1503	High	6
chr5	41	stomach	-2.06171	Low	3
chr5	42	stomach	-3.34538	Low	2
chr5	43	stomach	8.63635	High	8
chr5	44	stomach	2.86354	High	6
chr5	45	stomach	-2.30901	Low	3
chr5	46	stomach	-26.0949	Low	0
chr5	47	stomach	-9.56595	Low	1
chr5	49	stomach	-17.7992	Low	0
chr5	50	stomach	-18.3989	Low	0
chr5	51	stomach	-18.0531	Low	0
chr5	52	stomach	-5.68949	Low	1
chr5	53	stomach	-5.38624	Low	1
chr5	54	stomach	13.0165	High	8
chr5	55	stomach	8.18587	High	8
chr5	56	stomach	13.9168	High	8
chr5	57	stomach	-1.8291	Low	3
chr5	58	stomach	-1.70253	Low	3
chr5	59	stomach	-9.63914	Low	1
chr5	60	stomach	2.0324	High	6
chr5	61	stomach	2.87736	High	6
chr5	62	stomach	-2.73136	Low	3
chr5	63	stomach	-15.3268	Low	0
chr5	64	stomach	-12.8872	Low	0
chr5	65	stomach	-2.1845	Low	3
chr5	66	stomach	5.24108	High	7
chr5	67	stomach	1.75463	High	6
chr5	68	stomach	10.7752	High	8
chr5	69	stomach	1.38994	High	5
chr5	70	stomach	-1.14309	Low	4
chr5	71	stomach	-8.31466	Low	1
chr5	72	stomach	13.4668	High	8
chr5	73	stomach	17.918	High	9
chr5	74	stomach	24.8111	High	9
chr5	75	stomach	15.432	High	9
chr5	76	stomach	17.0593	High	9
chr5	77	stomach	16.9682	High	9
chr5	78	stomach	17.7947	High	9
chr5	79	stomach	21.576	High	9
chr5	80	stomach	13.258	High	8
chr5	81	stomach	7.66108	High	8
chr5	82	stomach	-6.43275	Low	1
chr5	83	stomach	-16.1387	Low	0
chr5	84	stomach	-22.6447	Low	0
chr5	85	stomach	-24.7607	Low	0
chr5	86	stomach	-21.3454	Low	0
chr5	87	stomach	-15.8561	Low	0
chr5	88	stomach	-14.2036	Low	0
chr5	89	stomach	-14.5733	Low	0
chr5	90	stomach	-12.3844	Low	0
chr5	91	stomach	-15.0285	Low	0
chr5	92	stomach	-15.5046	Low	0
chr5	93	stomach	-16.4903	Low	0
chr5	94	stomach	-6.97903	Low	1
chr5	95	stomach	8.84431	High	8
chr5	96	stomach	17.5133	High	9
chr5	97	stomach	8.87232	High	8
chr5	98	stomach	-4.10851	Low	2
chr5	99	stomach	-18.127	Low	0
chr5	100	stomach	-18.2112	Low	0
chr5	101	stomach	-24.4603	Low	0
chr5	102	stomach	-15.1854	Low	0
chr5	103	stomach	-16.242	Low	0
chr5	104	stomach	-16.7968	Low	0
chr5	105	stomach	-9.51165	Low	1
chr5	106	stomach	-20.9425	Low	0
chr5	107	stomach	-19.9293	Low	0
chr5	108	stomach	-12.3187	Low	0
chr5	109	stomach	-9.553	Low	1
chr5	110	stomach	-6.79612	Low	1
chr5	111	stomach	-9.47	Low	1
chr5	112	stomach	4.5911	High	7
chr5	113	stomach	-0.781739	Low	4
chr5	114	stomach	7.21671	High	7
chr5	115	stomach	-2.25412	Low	3
chr5	116	stomach	-3.20634	Low	3
chr5	117	stomach	-16.7935	Low	0
chr5	118	stomach	-9.80635	Low	1
chr5	119	stomach	-9.13692	Low	1
chr5	120	stomach	-9.50117	Low	1
chr5	121	stomach	-23.3514	Low	0
chr5	122	stomach	-11.8064	Low	0
chr5	123	stomach	-7.83513	Low	1
chr5	124	stomach	-4.34658	Low	2
chr5	125	stomach	-6.24998	Low	1
chr5	126	stomach	-1.87556	Low	3
chr5	127	stomach	1.08959	High	5
chr5	128	stomach	-7.33141	Low	1
chr5	129	stomach	-14.8814	Low	0
chr5	130	stomach	-10.9953	Low	0
chr5	131	stomach	15.5995	High	9
chr5	132	stomach	34.1884	High	9
chr5	133	stomach	51.691	High	9
chr5	134	stomach	48.1095	High	9
chr5	135	stomach	36.0912	High	9
chr5	136	stomach	6.26071	High	7
chr5	137	stomach	8.0632	High	8
chr5	138	stomach	31.6775	High	9
chr5	139	stomach	70.553	High	9
chr5	140	stomach	67.921	High	9
chr5	141	stomach	62.8791	High	9
chr5	142	stomach	42.1842	High	9
chr5	143	stomach	19.9863	High	9
chr5	144	stomach	-5.42909	Low	1
chr5	145	stomach	-7.61864	Low	1
chr5	146	stomach	-5.40798	Low	1
chr5	147	stomach	0.388293	High	5
chr5	148	stomach	4.99744	High	7
chr5	149	stomach	30.0301	High	9
chr5	150	stomach	54.4906	High	9
chr5	151	stomach	40.088	High	9
chr5	152	stomach	10.803	High	8
chr5	153	stomach	-5.96188	Low	1
chr5	154	stomach	0.0623406	High	5
chr5	155	stomach	0.578012	High	5
chr5	156	stomach	-1.91883	Low	3
chr5	157	stomach	-6.37538	Low	1
chr5	158	stomach	2.05509	High	6
chr5	159	stomach	7.48047	High	8
chr5	160	stomach	-0.170149	Low	4
chr5	161	stomach	-9.47703	Low	1
chr5	162	stomach	-21.3594	Low	0
chr5	163	stomach	-23.0393	Low	0
chr5	164	stomach	-22.8521	Low	0
chr5	165	stomach	-13.1818	Low	0
chr5	166	stomach	-15.22	Low	0
chr5	167	stomach	-15.7471	Low	0
chr5	168	stomach	-10.4072	Low	0
chr5	169	stomach	-2.16145	Low	3
chr5	170	stomach	-6.67827	Low	1
chr5	171	stomach	11.2624	High	8
chr5	172	stomach	34.4029	High	9
chr5	173	stomach	38.6049	High	9
chr5	174	stomach	20.7314	High	9
chr5	175	stomach	10.174	High	8
chr5	176	stomach	37.8324	High	9
chr5	177	stomach	47.3099	High	9
chr5	178	stomach	45.7902	High	9
chr5	179	stomach	42.9975	High	9
chr5	180	stomach	48.3922	High	9
chr5	181	stomach	56.9174	High	9
chr6	1	stomach	8.93308	High	8
chr6	2	stomach	14.5789	High	9
chr6	3	stomach	27.4925	High	9
chr6	4	stomach	26.5051	High	9
chr6	5	stomach	16.5086	High	9
chr6	6	stomach	-2.42318	Low	3
chr6	7	stomach	7.49972	High	8
chr6	8	stomach	4.79688	High	7
chr6	9	stomach	-0.363414	Low	4
chr6	10	stomach	-10.7732	Low	0
chr6	11	stomach	-4.43479	Low	2
chr6	12	stomach	2.71853	High	6
chr6	13	stomach	7.88675	High	8
chr6	14	stomach	1.44147	High	5
chr6	15	stomach	5.64393	High	7
chr6	16	stomach	4.14643	High	7
chr6	17	stomach	13.3409	High	8
chr6	18	stomach	10.8024	High	8
chr6	19	stomach	-1.64928	Low	3
chr6	20	stomach	-5.3678	Low	1
chr6	21	stomach	-9.2024	Low	1
chr6	22	stomach	-10.4295	Low	0
chr6	23	stomach	-20.7394	Low	0
chr6	24	stomach	-12.014	Low	0
chr6	25	stomach	-1.95389	Low	3
chr6	26	stomach	26.4551	High	9
chr6	27	stomach	28.9379	High	9
chr6	28	stomach	40.2744	High	9
chr6	29	stomach	21.9384	High	9
chr6	30	stomach	43.2681	High	9
chr6	31	stomach	64.3114	High	9
chr6	32	stomach	74.4635	High	9
chr6	33	stomach	70.1081	High	9
chr6	34	stomach	50.0035	High	9
chr6	35	stomach	59.5958	High	9
chr6	36	stomach	54.3669	High	9
chr6	37	stomach	51.6172	High	9
chr6	38	stomach	28.6964	High	9
chr6	39	stomach	12.1281	High	8
chr6	40	stomach	-5.7878	Low	1
chr6	41	stomach	15.994	High	9
chr6	42	stomach	39.4211	High	9
chr6	43	stomach	71.1859	High	9
chr6	44	stomach	60.7233	High	9
chr6	45	stomach	30.0561	High	9
chr6	46	stomach	2.33669	High	6
chr6	47	stomach	-4.37724	Low	2
chr6	48	stomach	-8.58723	Low	1
chr6	49	stomach	-12.9588	Low	0
chr6	50	stomach	-24.0884	Low	0
chr6	51	stomach	-23.4399	Low	0
chr6	52	stomach	-5.4626	Low	1
chr6	53	stomach	4.71615	High	7
chr6	54	stomach	4.41478	High	7
chr6	55	stomach	-15.7013	Low	0
chr6	56	stomach	-11.8019	Low	0
chr6	57	stomach	-7.17062	Low	1
chr6	58	stomach	-6.53423	Low	1
chr6	59	stomach	-21.1771	Low	0
chr6	60	stomach	-25.2683	Low	0
chr6	62	stomach	-10.165	Low	0
chr6	63	stomach	-16.8367	Low	0
chr6	64	stomach	-20.975	Low	0
chr6	65	stomach	-21.149	Low	0
chr6	66	stomach	-21.4287	Low	0
chr6	67	stomach	-7.20769	Low	1
chr6	68	stomach	-3.19363	Low	3
chr6	69	stomach	-16.6337	Low	0
chr6	70	stomach	-22.4376	Low	0
chr6	71	stomach	-11.3373	Low	0
chr6	72	stomach	-8.12084	Low	1
chr6	73	stomach	-10.8647	Low	0
chr6	74	stomach	-10.2885	Low	0
chr6	75	stomach	-9.06035	Low	1
chr6	76	stomach	-0.316242	Low	4
chr6	77	stomach	-11.7707	Low	0
chr6	78	stomach	-15.7919	Low	0
chr6	79	stomach	-19.0656	Low	0
chr6	80	stomach	-11.5627	Low	0
chr6	81	stomach	-12.0593	Low	0
chr6	82	stomach	-13.4994	Low	0
chr6	83	stomach	-13.9421	Low	0
chr6	84	stomach	-5.76691	Low	1
chr6	85	stomach	-11.0961	Low	0
chr6	86	stomach	-8.646	Low	1
chr6	87	stomach	-12.758	Low	0
chr6	88	stomach	-1.7404	Low	3
chr6	89	stomach	-3.64627	Low	2
chr6	90	stomach	5.39196	High	7
chr6	91	stomach	-1.64317	Low	3
chr6	92	stomach	-9.35763	Low	1
chr6	93	stomach	-22.9757	Low	0
chr6	94	stomach	-19.7422	Low	0
chr6	95	stomach	-19.7913	Low	0
chr6	96	stomach	-22.7448	Low	0
chr6	97	stomach	-18.4993	Low	0
chr6	98	stomach	-18.4689	Low	0
chr6	99	stomach	-11.0192	Low	0
chr6	100	stomach	-12.5427	Low	0
chr6	101	stomach	-7.2812	Low	1
chr6	102	stomach	-18.6107	Low	0
chr6	103	stomach	-22.0897	Low	0
chr6	104	stomach	-10.2287	Low	0
chr6	105	stomach	-15.0154	Low	0
chr6	106	stomach	-6.4916	Low	1
chr6	107	stomach	7.21201	High	7
chr6	108	stomach	14.4796	High	9
chr6	109	stomach	25.8025	High	9
chr6	110	stomach	22.8216	High	9
chr6	111	stomach	25.3819	High	9
chr6	112	stomach	19.1533	High	9
chr6	113	stomach	10.7487	High	8
chr6	114	stomach	-7.10883	Low	1
chr6	115	stomach	-20.6836	Low	0
chr6	116	stomach	-9.79418	Low	1
chr6	117	stomach	-5.13142	Low	2
chr6	118	stomach	1.65767	High	6
chr6	119	stomach	-1.75611	Low	3
chr6	120	stomach	-10.5898	Low	0
chr6	121	stomach	-13.2358	Low	0
chr6	122	stomach	-18.6185	Low	0
chr6	123	stomach	-16.6214	Low	0
chr6	124	stomach	-20.3908	Low	0
chr6	125	stomach	-18.9733	Low	0
chr6	126	stomach	-7.74185	Low	1
chr6	127	stomach	-2.09591	Low	3
chr6	128	stomach	-0.821559	Low	4
chr6	129	stomach	-2.76809	Low	3
chr6	130	stomach	-3.16541	Low	3
chr6	131	stomach	-2.91315	Low	3
chr6	132	stomach	-6.78142	Low	1
chr6	133	stomach	-7.38639	Low	1
chr6	134	stomach	-6.04584	Low	1
chr6	135	stomach	-3.90582	Low	2
chr6	136	stomach	3.83502	High	7
chr6	137	stomach	7.72631	High	8
chr6	138	stomach	13.7943	High	8
chr6	139	stomach	14.2007	High	8
chr6	140	stomach	3.17399	High	6
chr6	141	stomach	-11.6272	Low	0
chr6	142	stomach	-21.6269	Low	0
chr6	143	stomach	-11.6954	Low	0
chr6	144	stomach	8.32406	High	8
chr6	145	stomach	10.4592	High	8
chr6	146	stomach	6.07783	High	7
chr6	147	stomach	-8.07044	Low	1
chr6	148	stomach	-7.58815	Low	1
chr6	149	stomach	-0.554462	Low	4
chr6	150	stomach	7.83723	High	8
chr6	151	stomach	16.8092	High	9
chr6	152	stomach	16.7122	High	9
chr6	153	stomach	4.47323	High	7
chr6	154	stomach	-3.97291	Low	2
chr6	155	stomach	-7.03003	Low	1
chr6	156	stomach	-8.82327	Low	1
chr6	157	stomach	5.99384	High	7
chr6	158	stomach	20.9277	High	9
chr6	159	stomach	35.4077	High	9
chr6	160	stomach	32.3377	High	9
chr6	161	stomach	12.9386	High	8
chr6	162	stomach	-1.8355	Low	3
chr6	163	stomach	-14.0012	Low	0
chr6	164	stomach	-20.0487	Low	0
chr6	165	stomach	-20.161	Low	0
chr6	166	stomach	-12.4972	Low	0
chr6	167	stomach	-3.26627	Low	3
chr6	168	stomach	9.65506	High	8
chr6	169	stomach	2.04127	High	6
chr6	170	stomach	14.244	High	8
chr6	171	stomach	14.7416	High	9
chr7	1	stomach	65.6435	High	9
chr7	2	stomach	67.2278	High	9
chr7	3	stomach	36.4755	High	9
chr7	4	stomach	19.0314	High	9
chr7	5	stomach	18.4875	High	9
chr7	6	stomach	49.4316	High	9
chr7	7	stomach	49.4705	High	9
chr7	8	stomach	23.7375	High	9
chr7	9	stomach	-9.99443	Low	0
chr7	10	stomach	-20.0717	Low	0
chr7	11	stomach	-21.6892	Low	0
chr7	12	stomach	-16.0437	Low	0
chr7	13	stomach	-17.0829	Low	0
chr7	14	stomach	-20.76	Low	0
chr7	15	stomach	-22.0255	Low	0
chr7	16	stomach	-15.4833	Low	0
chr7	17	stomach	-6.95513	Low	1
chr7	18	stomach	-4.69976	Low	2
chr7	19	stomach	-13.2209	Low	0
chr7	20	stomach	-18.8408	Low	0
chr7	21	stomach	-16.1632	Low	0
chr7	22	stomach	-11.5084	Low	0
chr7	23	stomach	-2.27627	Low	3
chr7	24	stomach	-3.56915	Low	2
chr7	25	stomach	0.243138	High	5
chr7	26	stomach	-4.68764	Low	2
chr7	27	stomach	7.63264	High	8
chr7	28	stomach	3.37126	High	6
chr7	29	stomach	5.73626	High	7
chr7	30	stomach	13.1257	High	8
chr7	31	stomach	8.49421	High	8
chr7	32	stomach	9.81794	High	8
chr7	33	stomach	-3.88786	Low	2
chr7	34	stomach	-3.69388	Low	2
chr7	35	stomach	-6.02688	Low	1
chr7	36	stomach	-4.89699	Low	2
chr7	37	stomach	-1.5222	Low	4
chr7	38	stomach	-4.21172	Low	2
chr7	39	stomach	-6.94714	Low	1
chr7	40	stomach	-7.64544	Low	1
chr7	41	stomach	-13.3566	Low	0
chr7	42	stomach	-14.5285	Low	0
chr7	43	stomach	-6.69198	Low	1
chr7	44	stomach	22.1017	High	9
chr7	45	stomach	25.7104	High	9
chr7	46	stomach	14.8528	High	9
chr7	47	stomach	4.59266	High	7
chr7	48	stomach	-2.51944	Low	3
chr7	49	stomach	-3.86403	Low	2
chr7	50	stomach	-12.1988	Low	0
chr7	51	stomach	-10.0166	Low	0
chr7	52	stomach	-10.189	Low	0
chr7	53	stomach	-21.785	Low	0
chr7	54	stomach	-25.4627	Low	0
chr7	55	stomach	-8.02334	Low	1
chr7	56	stomach	2.92878	High	6
chr7	57	stomach	0.791032	High	5
chr7	58	stomach	-16.9446	Low	0
chr7	59	stomach	-9.71577	Low	1
chr7	61	stomach	-10.4263	Low	0
chr7	62	stomach	-11.6431	Low	0
chr7	63	stomach	-23.343	Low	0
chr7	64	stomach	-9.13898	Low	1
chr7	65	stomach	9.8499	High	8
chr7	66	stomach	29.008	High	9
chr7	67	stomach	15.0324	High	9
chr7	68	stomach	-3.23062	Low	3
chr7	69	stomach	-17.306	Low	0
chr7	70	stomach	-19.3177	Low	0
chr7	71	stomach	-19.4115	Low	0
chr7	72	stomach	-6.24451	Low	1
chr7	73	stomach	21.5835	High	9
chr7	74	stomach	28.8876	High	9
chr7	75	stomach	41.8566	High	9
chr7	76	stomach	17.351	High	9
chr7	77	stomach	25.3751	High	9
chr7	78	stomach	-3.76576	Low	2
chr7	79	stomach	-7.79358	Low	1
chr7	80	stomach	-19.7345	Low	0
chr7	81	stomach	-18.7533	Low	0
chr7	82	stomach	-20.2683	Low	0
chr7	83	stomach	-23.0636	Low	0
chr7	84	stomach	-17.2358	Low	0
chr7	85	stomach	-17.8843	Low	0
chr7	86	stomach	-20.6954	Low	0
chr7	87	stomach	-14.6894	Low	0
chr7	88	stomach	-14.6812	Low	0
chr7	89	stomach	-16.1704	Low	0
chr7	90	stomach	-16.1569	Low	0
chr7	91	stomach	-3.74823	Low	2
chr7	92	stomach	8.75352	High	8
chr7	93	stomach	4.72293	High	7
chr7	94	stomach	-0.74493	Low	4
chr7	95	stomach	-5.90464	Low	1
chr7	96	stomach	-5.00443	Low	2
chr7	97	stomach	4.9576	High	7
chr7	98	stomach	13.779	High	8
chr7	99	stomach	49.6976	High	9
chr7	100	stomach	71.8433	High	9
chr7	101	stomach	66.9707	High	9
chr7	102	stomach	46.2873	High	9
chr7	103	stomach	11.0582	High	8
chr7	104	stomach	9.40458	High	8
chr7	105	stomach	10.7126	High	8
chr7	106	stomach	16.1598	High	9
chr7	107	stomach	17.3238	High	9
chr7	108	stomach	1.80486	High	6
chr7	109	stomach	-7.71055	Low	1
chr7	110	stomach	-22.3962	Low	0
chr7	111	stomach	-20.2973	Low	0
chr7	112	stomach	-12.6292	Low	0
chr7	113	stomach	-11.9025	Low	0
chr7	114	stomach	-16.7107	Low	0
chr7	115	stomach	-20.3103	Low	0
chr7	116	stomach	-8.18401	Low	1
chr7	117	stomach	-7.30172	Low	1
chr7	118	stomach	-11.3658	Low	0
chr7	119	stomach	-23.7265	Low	0
chr7	120	stomach	-22.0088	Low	0
chr7	121	stomach	-14.2974	Low	0
chr7	122	stomach	-11.1057	Low	0
chr7	123	stomach	-9.36921	Low	1
chr7	124	stomach	-14.4054	Low	0
chr7	125	stomach	-17.8908	Low	0
chr7	126	stomach	-24.3878	Low	0
chr7	127	stomach	-7.23107	Low	1
chr7	128	stomach	19.7374	High	9
chr7	129	stomach	40.2388	High	9
chr7	130	stomach	40.4741	High	9
chr7	131	stomach	23.1274	High	9
chr7	132	stomach	7.36867	High	8
chr7	133	stomach	-8.20246	Low	1
chr7	134	stomach	2.19671	High	6
chr7	135	stomach	7.34495	High	8
chr7	136	stomach	3.85466	High	7
chr7	137	stomach	-7.61999	Low	1
chr7	138	stomach	-2.07848	Low	3
chr7	139	stomach	23.9909	High	9
chr7	140	stomach	32.8113	High	9
chr7	141	stomach	25.5506	High	9
chr7	142	stomach	5.23552	High	7
chr7	143	stomach	-5.56237	Low	1
chr7	144	stomach	-13.338	Low	0
chr7	145	stomach	-19.8752	Low	0
chr7	146	stomach	-26.3958	Low	0
chr7	147	stomach	-18.125	Low	0
chr7	148	stomach	-4.77417	Low	2
chr7	149	stomach	10.0472	High	8
chr7	150	stomach	39.0745	High	9
chr7	151	stomach	46.0555	High	9
chr7	152	stomach	39.8311	High	9
chr7	153	stomach	10.7056	High	8
chr7	154	stomach	-13.2371	Low	0
chr7	155	stomach	-4.97399	Low	2
chr7	156	stomach	9.35708	High	8
chr7	157	stomach	16.123	High	9
chr7	158	stomach	19.187	High	9
chr7	159	stomach	4.38592	High	7
chr7	160	stomach	2.01146	High	6
chr8	1	stomach	11.388	High	8
chr8	2	stomach	-0.188255	Low	4
chr8	3	stomach	-11.9537	Low	0
chr8	4	stomach	-22.6029	Low	0
chr8	5	stomach	-14.9895	Low	0
chr8	6	stomach	-16.9243	Low	0
chr8	7	stomach	-17.2658	Low	0
chr8	8	stomach	1.53313	High	6
chr8	9	stomach	-0.45649	Low	4
chr8	10	stomach	6.03284	High	7
chr8	11	stomach	12.1271	High	8
chr8	12	stomach	11.9776	High	8
chr8	13	stomach	9.43143	High	8
chr8	14	stomach	-15.5131	Low	0
chr8	15	stomach	-16.5529	Low	0
chr8	16	stomach	-22.5941	Low	0
chr8	17	stomach	2.79609	High	6
chr8	18	stomach	11.8097	High	8
chr8	19	stomach	22.9886	High	9
chr8	20	stomach	0.791482	High	5
chr8	21	stomach	4.08666	High	7
chr8	22	stomach	26.802	High	9
chr8	23	stomach	41.3552	High	9
chr8	24	stomach	31.3022	High	9
chr8	25	stomach	7.08915	High	7
chr8	26	stomach	3.32737	High	6
chr8	27	stomach	22.7201	High	9
chr8	28	stomach	36.8394	High	9
chr8	29	stomach	40.3184	High	9
chr8	30	stomach	49.8138	High	9
chr8	31	stomach	24.9697	High	9
chr8	32	stomach	6.76941	High	7
chr8	33	stomach	-16.5225	Low	0
chr8	34	stomach	-18.1261	Low	0
chr8	35	stomach	-18.17	Low	0
chr8	36	stomach	-15.6188	Low	0
chr8	37	stomach	-3.78093	Low	2
chr8	38	stomach	32.4202	High	9
chr8	39	stomach	34.2805	High	9
chr8	40	stomach	13.4108	High	8
chr8	41	stomach	-6.88215	Low	1
chr8	42	stomach	24.3955	High	9
chr8	43	stomach	24.7675	High	9
chr8	44	stomach	8.38386	High	8
chr8	45	stomach	-21.0891	Low	0
chr8	47	stomach	-13.5119	Low	0
chr8	48	stomach	-0.205255	Low	4
chr8	49	stomach	7.39835	High	8
chr8	50	stomach	7.33154	High	7
chr8	51	stomach	-13.146	Low	0
chr8	52	stomach	-23.3106	Low	0
chr8	53	stomach	-18.6866	Low	0
chr8	54	stomach	-5.51655	Low	1
chr8	55	stomach	-5.12017	Low	2
chr8	56	stomach	0.20483	High	5
chr8	57	stomach	-8.18183	Low	1
chr8	58	stomach	-7.61684	Low	1
chr8	59	stomach	-3.50395	Low	2
chr8	60	stomach	-5.94001	Low	1
chr8	61	stomach	3.28884	High	6
chr8	62	stomach	-0.746385	Low	4
chr8	63	stomach	-0.862297	Low	4
chr8	64	stomach	-12.5036	Low	0
chr8	65	stomach	-20.8118	Low	0
chr8	66	stomach	-12.0463	Low	0
chr8	67	stomach	4.4447	High	7
chr8	68	stomach	12.9781	High	8
chr8	69	stomach	2.88016	High	6
chr8	70	stomach	-14.9924	Low	0
chr8	71	stomach	-12.4027	Low	0
chr8	72	stomach	-10.8812	Low	0
chr8	73	stomach	-7.6827	Low	1
chr8	74	stomach	-1.85753	Low	3
chr8	75	stomach	-1.78396	Low	3
chr8	76	stomach	-5.5654	Low	1
chr8	77	stomach	-21.0988	Low	0
chr8	78	stomach	-22.2878	Low	0
chr8	79	stomach	-20.3034	Low	0
chr8	80	stomach	-17.0353	Low	0
chr8	81	stomach	-3.58121	Low	2
chr8	82	stomach	4.44798	High	7
chr8	83	stomach	-2.11695	Low	3
chr8	84	stomach	-16.77	Low	0
chr8	85	stomach	-10.0657	Low	0
chr8	86	stomach	-18.3426	Low	0
chr8	87	stomach	-7.8079	Low	1
chr8	88	stomach	-7.93963	Low	1
chr8	89	stomach	-16.7763	Low	0
chr8	90	stomach	-19.807	Low	0
chr8	91	stomach	-14.0755	Low	0
chr8	92	stomach	-9.32268	Low	1
chr8	93	stomach	-11.6942	Low	0
chr8	94	stomach	-7.6839	Low	1
chr8	95	stomach	11.9889	High	8
chr8	96	stomach	16.0605	High	9
chr8	97	stomach	18.3457	High	9
chr8	98	stomach	2.72112	High	6
chr8	99	stomach	8.39032	High	8
chr8	100	stomach	8.96502	High	8
chr8	101	stomach	22.5011	High	9
chr8	102	stomach	21.3794	High	9
chr8	103	stomach	29.691	High	9
chr8	104	stomach	15.1504	High	9
chr8	105	stomach	4.10852	High	7
chr8	106	stomach	-14.2274	Low	0
chr8	107	stomach	-16.1868	Low	0
chr8	108	stomach	-17.4577	Low	0
chr8	109	stomach	-13.6462	Low	0
chr8	110	stomach	-8.57821	Low	1
chr8	111	stomach	-9.87455	Low	1
chr8	112	stomach	-16.4382	Low	0
chr8	113	stomach	-15.6021	Low	0
chr8	114	stomach	-11.5288	Low	0
chr8	115	stomach	-12.7708	Low	0
chr8	116	stomach	-24.4429	Low	0
chr8	117	stomach	-17.4974	Low	0
chr8	118	stomach	-11.1725	Low	0
chr8	119	stomach	-7.63331	Low	1
chr8	120	stomach	1.82465	High	6
chr8	121	stomach	9.28694	High	8
chr8	122	stomach	3.90902	High	7
chr8	123	stomach	-6.3639	Low	1
chr8	124	stomach	4.89016	High	7
chr8	125	stomach	22.271	High	9
chr8	126	stomach	32.0151	High	9
chr8	127	stomach	10.6206	High	8
chr8	128	stomach	0.000856544	High	5
chr8	129	stomach	-10.3583	Low	0
chr8	130	stomach	-9.85514	Low	1
chr8	131	stomach	-5.03764	Low	2
chr8	132	stomach	-6.87579	Low	1
chr8	133	stomach	-4.52815	Low	2
chr8	134	stomach	6.13441	High	7
chr8	135	stomach	11.0595	High	8
chr8	136	stomach	6.2788	High	7
chr8	137	stomach	-17.297	Low	0
chr8	138	stomach	-24.8446	Low	0
chr8	139	stomach	-17.3447	Low	0
chr8	140	stomach	-22.9456	Low	0
chr8	141	stomach	8.05222	High	8
chr8	142	stomach	27.0556	High	9
chr8	143	stomach	38.2193	High	9
chr8	144	stomach	51.5546	High	9
chr8	145	stomach	82.6269	High	9
chr8	146	stomach	85.7115	High	9
chr8	147	stomach	76.1056	High	9
chr9	1	stomach	-9.14536	Low	1
chr9	2	stomach	-4.82498	Low	2
chr9	3	stomach	-11.4919	Low	0
chr9	4	stomach	-0.0556794	Low	4
chr9	5	stomach	2.30857	High	6
chr9	6	stomach	10.5763	High	8
chr9	7	stomach	2.55644	High	6
chr9	8	stomach	-9.12177	Low	1
chr9	9	stomach	-21.131	Low	0
chr9	10	stomach	-14.1762	Low	0
chr9	11	stomach	-14.6227	Low	0
chr9	12	stomach	-14.8626	Low	0
chr9	13	stomach	-20.5074	Low	0
chr9	14	stomach	-12.0112	Low	0
chr9	15	stomach	-6.10371	Low	1
chr9	16	stomach	-6.09583	Low	1
chr9	17	stomach	-11.9424	Low	0
chr9	18	stomach	-16.8037	Low	0
chr9	19	stomach	-8.11618	Low	1
chr9	20	stomach	-3.98701	Low	2
chr9	21	stomach	0.380725	High	5
chr9	22	stomach	-10.287	Low	0
chr9	23	stomach	-16.6418	Low	0
chr9	24	stomach	-15.2868	Low	0
chr9	25	stomach	-16.102	Low	0
chr9	26	stomach	-20.8079	Low	0
chr9	27	stomach	-13.479	Low	0
chr9	28	stomach	-14.0708	Low	0
chr9	29	stomach	-18.1825	Low	0
chr9	30	stomach	-16.7862	Low	0
chr9	31	stomach	-16.5511	Low	0
chr9	32	stomach	-18.5502	Low	0
chr9	33	stomach	3.24862	High	6
chr9	34	stomach	20.7535	High	9
chr9	35	stomach	39.4021	High	9
chr9	36	stomach	29.4304	High	9
chr9	37	stomach	30.1898	High	9
chr9	38	stomach	10.0797	High	8
chr9	39	stomach	-1.7586	Low	3
chr9	40	stomach	-20.3141	Low	0
chr9	41	stomach	-12.8754	Low	0
chr9	42	stomach	-12.7667	Low	0
chr9	43	stomach	-6.73099	Low	1
chr9	44	stomach	-8.1465	Low	1
chr9	45	stomach	-9.92361	Low	1
chr9	46	stomach	-9.97919	Low	1
chr9	47	stomach	-10.0355	Low	0
chr9	66	stomach	-13.8507	Low	0
chr9	67	stomach	-13.6349	Low	0
chr9	68	stomach	-19.0985	Low	0
chr9	69	stomach	-18.0789	Low	0
chr9	70	stomach	-17.5925	Low	0
chr9	71	stomach	-11.6445	Low	0
chr9	72	stomach	-1.88674	Low	3
chr9	73	stomach	2.44373	High	6
chr9	74	stomach	-1.40895	Low	4
chr9	75	stomach	-5.3836	Low	1
chr9	76	stomach	-10.3997	Low	0
chr9	77	stomach	-13.0653	Low	0
chr9	78	stomach	-16.954	Low	0
chr9	79	stomach	-6.0634	Low	1
chr9	80	stomach	-2.52104	Low	3
chr9	81	stomach	-4.51877	Low	2
chr9	82	stomach	-11.7274	Low	0
chr9	83	stomach	-22.0144	Low	0
chr9	84	stomach	-16.5888	Low	0
chr9	85	stomach	-16.8757	Low	0
chr9	86	stomach	-6.38089	Low	1
chr9	87	stomach	-11.5902	Low	0
chr9	88	stomach	-2.34757	Low	3
chr9	89	stomach	-9.86131	Low	1
chr9	90	stomach	-1.41464	Low	4
chr9	91	stomach	-4.30588	Low	2
chr9	92	stomach	1.36327	High	5
chr9	93	stomach	-2.56758	Low	3
chr9	94	stomach	1.40275	High	5
chr9	95	stomach	10.3081	High	8
chr9	96	stomach	22.8489	High	9
chr9	97	stomach	27.1448	High	9
chr9	98	stomach	24.1016	High	9
chr9	99	stomach	21.0117	High	9
chr9	100	stomach	26.1757	High	9
chr9	101	stomach	24.3347	High	9
chr9	102	stomach	18.6145	High	9
chr9	103	stomach	0.710749	High	5
chr9	104	stomach	-7.84158	Low	1
chr9	105	stomach	-16.5435	Low	0
chr9	106	stomach	-20.0571	Low	0
chr9	107	stomach	-16.33	Low	0
chr9	108	stomach	-8.86012	Low	1
chr9	109	stomach	-7.91161	Low	1
chr9	110	stomach	-8.14722	Low	1
chr9	111	stomach	-7.04619	Low	1
chr9	112	stomach	1.11858	High	5
chr9	113	stomach	-2.41243	Low	3
chr9	114	stomach	5.03863	High	7
chr9	115	stomach	10.3968	High	8
chr9	116	stomach	27.0207	High	9
chr9	117	stomach	21.4952	High	9
chr9	118	stomach	6.58996	High	7
chr9	119	stomach	-12.0353	Low	0
chr9	120	stomach	-20.3729	Low	0
chr9	121	stomach	-21.5152	Low	0
chr9	122	stomach	-21.4666	Low	0
chr9	123	stomach	-4.68027	Low	2
chr9	124	stomach	13.0716	High	8
chr9	125	stomach	28.6573	High	9
chr9	126	stomach	15.3493	High	9
chr9	127	stomach	16.2685	High	9
chr9	128	stomach	11.7623	High	8
chr9	129	stomach	20.098	High	9
chr9	130	stomach	40.778	High	9
chr9	131	stomach	70.3899	High	9
chr9	132	stomach	82.491	High	9
chr9	133	stomach	56.2989	High	9
chr9	134	stomach	36.4704	High	9
chr9	135	stomach	24.7369	High	9
chr9	136	stomach	32.8574	High	9
chr9	137	stomach	27.2929	High	9
chr9	138	stomach	22.8254	High	9
chr9	139	stomach	39.8701	High	9
chr9	140	stomach	57.6378	High	9
chr9	141	stomach	46.0559	High	9
chr9	142	stomach	24.3932	High	9
chrX	1	stomach	27.0479	High	9
chrX	2	stomach	41.999	High	9
chrX	3	stomach	35.0444	High	9
chrX	4	stomach	15.6949	High	9
chrX	5	stomach	-13.8838	Low	0
chrX	6	stomach	-18.9772	Low	0
chrX	7	stomach	-10.3796	Low	0
chrX	8	stomach	-9.14809	Low	1
chrX	9	stomach	-0.7893	Low	4
chrX	10	stomach	-1.64776	Low	3
chrX	11	stomach	4.82554	High	7
chrX	12	stomach	-0.001133	Low	4
chrX	13	stomach	12.5107	High	8
chrX	14	stomach	10.1602	High	8
chrX	15	stomach	18.3675	High	9
chrX	16	stomach	13.8034	High	8
chrX	17	stomach	22.4096	High	9
chrX	18	stomach	17.5356	High	9
chrX	19	stomach	12.3765	High	8
chrX	20	stomach	9.64399	High	8
chrX	21	stomach	6.6091	High	7
chrX	22	stomach	-5.19383	Low	2
chrX	23	stomach	-2.33549	Low	3
chrX	24	stomach	9.80385	High	8
chrX	25	stomach	10.574	High	8
chrX	26	stomach	-3.64165	Low	2
chrX	27	stomach	-16.0984	Low	0
chrX	28	stomach	-10.2822	Low	0
chrX	29	stomach	-9.39493	Low	1
chrX	30	stomach	-16.6198	Low	0
chrX	31	stomach	-14.8804	Low	0
chrX	32	stomach	-14.57	Low	0
chrX	33	stomach	-16.6226	Low	0
chrX	34	stomach	-13.9922	Low	0
chrX	35	stomach	-11.658	Low	0
chrX	36	stomach	-13.0496	Low	0
chrX	37	stomach	-15.244	Low	0
chrX	38	stomach	-9.42955	Low	1
chrX	39	stomach	7.67917	High	8
chrX	40	stomach	26.058	High	9
chrX	41	stomach	34.5657	High	9
chrX	42	stomach	17.1804	High	9
chrX	43	stomach	0.924883	High	5
chrX	44	stomach	1.14527	High	5
chrX	45	stomach	4.46098	High	7
chrX	46	stomach	12.4599	High	8
chrX	47	stomach	29.1661	High	9
chrX	48	stomach	72.3831	High	9
chrX	49	stomach	73.2405	High	9
chrX	50	stomach	41.1922	High	9
chrX	51	stomach	-1.51381	Low	4
chrX	52	stomach	-14.3328	Low	0
chrX	53	stomach	16.7728	High	9
chrX	54	stomach	32.3165	High	9
chrX	55	stomach	37.6979	High	9
chrX	56	stomach	11.6264	High	8
chrX	57	stomach	-0.625691	Low	4
chrX	58	stomach	-10.0492	Low	0
chrX	59	stomach	-16.1627	Low	0
chrX	62	stomach	-15.8469	Low	0
chrX	63	stomach	-12.6027	Low	0
chrX	64	stomach	1.75272	High	6
chrX	65	stomach	-3.78667	Low	2
chrX	66	stomach	-7.46036	Low	1
chrX	67	stomach	-11.802	Low	0
chrX	68	stomach	-2.45426	Low	3
chrX	69	stomach	7.55512	High	8
chrX	70	stomach	23.5019	High	9
chrX	71	stomach	28.1529	High	9
chrX	72	stomach	19.1457	High	9
chrX	73	stomach	8.38004	High	8
chrX	74	stomach	-0.772819	Low	4
chrX	75	stomach	0.884586	High	5
chrX	76	stomach	-7.66985	Low	1
chrX	77	stomach	-0.853243	Low	4
chrX	78	stomach	-3.54962	Low	2
chrX	79	stomach	-6.29376	Low	1
chrX	80	stomach	-15.436	Low	0
chrX	81	stomach	-16.0632	Low	0
chrX	82	stomach	-17.1565	Low	0
chrX	83	stomach	-19.4368	Low	0
chrX	84	stomach	-17.145	Low	0
chrX	85	stomach	-14.3632	Low	0
chrX	86	stomach	-15.6878	Low	0
chrX	87	stomach	-19.0228	Low	0
chrX	88	stomach	-6.04991	Low	1
chrX	89	stomach	-0.769171	Low	4
chrX	90	stomach	-9.00786	Low	1
chrX	91	stomach	-9.00786	Low	1
chrX	92	stomach	-13.7375	Low	0
chrX	93	stomach	-14.0121	Low	0
chrX	94	stomach	-14.0121	Low	0
chrX	95	stomach	-17.1225	Low	0
chrX	96	stomach	-19.6203	Low	0
chrX	97	stomach	-19.6203	Low	0
chrX	98	stomach	-17.3788	Low	0
chrX	99	stomach	-18.6652	Low	0
chrX	100	stomach	0.232644	High	5
chrX	101	stomach	5.80391	High	7
chrX	102	stomach	16.9469	High	9
chrX	103	stomach	4.55286	High	7
chrX	104	stomach	-0.995061	Low	4
chrX	105	stomach	-14.1161	Low	0
chrX	106	stomach	0.308891	High	5
chrX	107	stomach	12.908	High	8
chrX	108	stomach	15.6067	High	9
chrX	109	stomach	2.71227	High	6
chrX	110	stomach	-4.75125	Low	2
chrX	111	stomach	-8.55932	Low	1
chrX	112	stomach	-14.1072	Low	0
chrX	113	stomach	-19.6144	Low	0
chrX	114	stomach	-16.8763	Low	0
chrX	115	stomach	-16.6495	Low	0
chrX	116	stomach	-16.8404	Low	0
chrX	117	stomach	-7.43946	Low	1
chrX	118	stomach	15.0977	High	9
chrX	119	stomach	32.8249	High	9
chrX	120	stomach	18.6634	High	9
chrX	121	stomach	-5.88389	Low	1
chrX	122	stomach	-14.5408	Low	0
chrX	123	stomach	-6.99537	Low	1
chrX	124	stomach	-6.34582	Low	1
chrX	125	stomach	-12.7625	Low	0
chrX	126	stomach	-11.7395	Low	0
chrX	127	stomach	-11.0328	Low	0
chrX	128	stomach	-11.9956	Low	0
chrX	129	stomach	15.1168	High	9
chrX	130	stomach	20.4322	High	9
chrX	131	stomach	14.6452	High	9
chrX	132	stomach	-7.26535	Low	1
chrX	133	stomach	-1.35723	Low	4
chrX	134	stomach	5.08499	High	7
chrX	135	stomach	23.9549	High	9
chrX	136	stomach	15.0505	High	9
chrX	137	stomach	2.9526	High	6
chrX	138	stomach	-14.4173	Low	0
chrX	139	stomach	-13.6807	Low	0
chrX	140	stomach	-13.3689	Low	0
chrX	141	stomach	-10.364	Low	0
chrX	142	stomach	-12.5729	Low	0
chrX	143	stomach	-7.90594	Low	1
chrX	144	stomach	-7.60829	Low	1
chrX	145	stomach	-8.24424	Low	1
chrX	146	stomach	-13.1938	Low	0
chrX	147	stomach	-19.2602	Low	0
chrX	148	stomach	-14.7354	Low	0
chrX	149	stomach	-0.228061	Low	4
chrX	150	stomach	3.65504	High	6
chrX	151	stomach	-0.555955	Low	4
chrX	152	stomach	3.52027	High	6
chrX	153	stomach	61.1319	High	9
chrX	154	stomach	74.1018	High	9
chrX	155	stomach	57.496	High	9
chrX	156	stomach	3.40681	High	6
chr10	1	ovary	1.50542	High	6
chr10	2	ovary	0.570923	High	5
chr10	3	ovary	0.661534	High	5
chr10	4	ovary	0.496788	High	5
chr10	5	ovary	2.19661	High	6
chr10	6	ovary	2.17128	High	6
chr10	7	ovary	2.352	High	6
chr10	8	ovary	0.723769	High	5
chr10	9	ovary	-0.648947	Low	4
chr10	10	ovary	-1.13182	Low	4
chr10	11	ovary	-0.233007	Low	4
chr10	12	ovary	0.804765	High	5
chr10	13	ovary	2.12791	High	6
chr10	14	ovary	1.88747	High	6
chr10	15	ovary	1.98446	High	6
chr10	16	ovary	0.824226	High	5
chr10	17	ovary	1.11075	High	5
chr10	18	ovary	0.779987	High	5
chr10	19	ovary	0.537682	High	5
chr10	20	ovary	-0.338363	Low	4
chr10	21	ovary	-0.240363	Low	4
chr10	22	ovary	1.1901	High	5
chr10	23	ovary	1.71284	High	6
chr10	24	ovary	1.04159	High	5
chr10	25	ovary	0.299234	High	5
chr10	26	ovary	-0.157482	Low	4
chr10	27	ovary	0.740792	High	5
chr10	28	ovary	1.05011	High	5
chr10	29	ovary	1.98705	High	6
chr10	30	ovary	1.82804	High	6
chr10	31	ovary	1.83145	High	6
chr10	32	ovary	1.92269	High	6
chr10	33	ovary	1.58313	High	6
chr10	34	ovary	0.642059	High	5
chr10	35	ovary	0.737932	High	5
chr10	36	ovary	0.107481	High	5
chr10	37	ovary	0.00262228	High	5
chr10	38	ovary	-0.28412	Low	4
chr10	39	ovary	-0.28412	Low	4
chr10	40	ovary	-0.28412	Low	4
chr10	42	ovary	0.0427263	High	5
chr10	43	ovary	0.500642	High	5
chr10	44	ovary	1.33802	High	5
chr10	45	ovary	2.09532	High	6
chr10	46	ovary	0.894796	High	5
chr10	47	ovary	0.290597	High	5
chr10	48	ovary	-0.259257	Low	4
chr10	49	ovary	-0.390989	Low	4
chr10	50	ovary	-0.127689	Low	4
chr10	51	ovary	0.104419	High	5
chr10	52	ovary	0.411297	High	5
chr10	53	ovary	0.159301	High	5
chr10	54	ovary	-0.276821	Low	4
chr10	55	ovary	-1.04101	Low	4
chr10	56	ovary	0.0461535	High	5
chr10	57	ovary	0.0106469	High	5
chr10	58	ovary	0.0981525	High	5
chr10	59	ovary	0.0981525	High	5
chr10	60	ovary	-0.3799	Low	4
chr10	61	ovary	0.14633	High	5
chr10	62	ovary	0.596092	High	5
chr10	63	ovary	0.546646	High	5
chr10	64	ovary	0.640806	High	5
chr10	65	ovary	1.08899	High	5
chr10	66	ovary	0.263048	High	5
chr10	67	ovary	-0.407458	Low	4
chr10	68	ovary	0.0262435	High	5
chr10	69	ovary	-0.27289	Low	4
chr10	70	ovary	2.08729	High	6
chr10	71	ovary	3.36252	High	6
chr10	72	ovary	3.52808	High	6
chr10	73	ovary	4.29035	High	7
chr10	74	ovary	5.66314	High	7
chr10	75	ovary	7.58114	High	8
chr10	76	ovary	5.84293	High	7
chr10	77	ovary	4.20907	High	7
chr10	78	ovary	1.17677	High	5
chr10	79	ovary	0.619612	High	5
chr10	80	ovary	1.65073	High	6
chr10	81	ovary	3.84922	High	7
chr10	82	ovary	3.89678	High	7
chr10	83	ovary	1.8515	High	6
chr10	84	ovary	-0.430759	Low	4
chr10	85	ovary	-1.10502	Low	4
chr10	86	ovary	-0.842349	Low	4
chr10	87	ovary	-0.842349	Low	4
chr10	88	ovary	0.734658	High	5
chr10	89	ovary	1.60456	High	6
chr10	90	ovary	3.36339	High	6
chr10	91	ovary	2.7644	High	6
chr10	92	ovary	2.36079	High	6
chr10	93	ovary	1.98742	High	6
chr10	94	ovary	1.62977	High	6
chr10	95	ovary	1.71425	High	6
chr10	96	ovary	0.811839	High	5
chr10	97	ovary	1.30199	High	5
chr10	98	ovary	1.42161	High	5
chr10	99	ovary	3.57536	High	6
chr10	100	ovary	2.75367	High	6
chr10	101	ovary	3.45881	High	6
chr10	102	ovary	3.27769	High	6
chr10	103	ovary	4.97645	High	7
chr10	104	ovary	7.44332	High	8
chr10	105	ovary	8.41052	High	8
chr10	106	ovary	7.21067	High	7
chr10	107	ovary	3.12543	High	6
chr10	108	ovary	-0.264834	Low	4
chr10	109	ovary	0.0412934	High	5
chr10	110	ovary	0.151987	High	5
chr10	111	ovary	0.0892722	High	5
chr10	112	ovary	1.88433	High	6
chr10	113	ovary	1.80998	High	6
chr10	114	ovary	1.15623	High	5
chr10	115	ovary	0.169831	High	5
chr10	116	ovary	1.89723	High	6
chr10	117	ovary	1.24943	High	5
chr10	118	ovary	1.19364	High	5
chr10	119	ovary	0.278981	High	5
chr10	120	ovary	1.90006	High	6
chr10	121	ovary	2.98863	High	6
chr10	122	ovary	2.4265	High	6
chr10	123	ovary	2.12767	High	6
chr10	124	ovary	1.9178	High	6
chr10	125	ovary	2.24144	High	6
chr10	126	ovary	4.71891	High	7
chr10	127	ovary	3.85403	High	7
chr10	128	ovary	3.56389	High	6
chr10	129	ovary	-0.0693666	Low	4
chr10	130	ovary	-0.791921	Low	4
chr10	131	ovary	-0.480544	Low	4
chr10	132	ovary	-0.591204	Low	4
chr10	133	ovary	0.0451213	High	5
chr10	134	ovary	1.50253	High	6
chr10	135	ovary	3.10371	High	6
chr10	136	ovary	4.30626	High	7
chr1	1	ovary	5.3566	High	7
chr1	2	ovary	5.77541	High	7
chr1	3	ovary	6.51776	High	7
chr1	4	ovary	2.99019	High	6
chr1	5	ovary	0.455829	High	5
chr1	6	ovary	1.23105	High	5
chr1	7	ovary	1.55883	High	6
chr1	8	ovary	3.30553	High	6
chr1	9	ovary	3.33526	High	6
chr1	10	ovary	4.15967	High	7
chr1	11	ovary	4.26491	High	7
chr1	12	ovary	3.33402	High	6
chr1	13	ovary	2.29586	High	6
chr1	14	ovary	0.956511	High	5
chr1	15	ovary	1.14496	High	5
chr1	16	ovary	4.15055	High	7
chr1	17	ovary	4.9043	High	7
chr1	18	ovary	3.46372	High	6
chr1	19	ovary	2.54519	High	6
chr1	20	ovary	2.31882	High	6
chr1	21	ovary	3.86633	High	7
chr1	22	ovary	3.08324	High	6
chr1	23	ovary	3.58225	High	6
chr1	24	ovary	3.83287	High	7
chr1	25	ovary	3.62254	High	6
chr1	26	ovary	4.10777	High	7
chr1	27	ovary	5.9611	High	7
chr1	28	ovary	6.82398	High	7
chr1	29	ovary	5.91946	High	7
chr1	30	ovary	2.21541	High	6
chr1	31	ovary	0.956884	High	5
chr1	32	ovary	2.9791	High	6
chr1	33	ovary	5.27185	High	7
chr1	34	ovary	4.33941	High	7
chr1	35	ovary	2.09938	High	6
chr1	36	ovary	2.35711	High	6
chr1	37	ovary	2.68658	High	6
chr1	38	ovary	3.12447	High	6
chr1	39	ovary	1.98457	High	6
chr1	40	ovary	3.13768	High	6
chr1	41	ovary	3.33055	High	6
chr1	42	ovary	2.48968	High	6
chr1	43	ovary	2.68114	High	6
chr1	44	ovary	2.39671	High	6
chr1	45	ovary	4.22943	High	7
chr1	46	ovary	4.0616	High	7
chr1	47	ovary	3.64787	High	6
chr1	48	ovary	1.49149	High	5
chr1	49	ovary	0.0970914	High	5
chr1	50	ovary	-0.699635	Low	4
chr1	51	ovary	-0.123759	Low	4
chr1	52	ovary	0.920886	High	5
chr1	53	ovary	2.55543	High	6
chr1	54	ovary	3.58683	High	6
chr1	55	ovary	3.09944	High	6
chr1	56	ovary	1.62506	High	6
chr1	57	ovary	-0.00816574	Low	4
chr1	58	ovary	-0.655175	Low	4
chr1	59	ovary	0.325431	High	5
chr1	60	ovary	0.280603	High	5
chr1	61	ovary	0.914064	High	5
chr1	62	ovary	0.172478	High	5
chr1	63	ovary	0.486064	High	5
chr1	64	ovary	0.309949	High	5
chr1	65	ovary	0.960144	High	5
chr1	66	ovary	0.613098	High	5
chr1	67	ovary	0.742738	High	5
chr1	68	ovary	0.344229	High	5
chr1	69	ovary	0.224317	High	5
chr1	70	ovary	0.101118	High	5
chr1	71	ovary	-0.371811	Low	4
chr1	72	ovary	-0.290615	Low	4
chr1	73	ovary	-0.755238	Low	4
chr1	74	ovary	-0.942535	Low	4
chr1	75	ovary	-0.925521	Low	4
chr1	76	ovary	-0.655504	Low	4
chr1	77	ovary	-0.589213	Low	4
chr1	78	ovary	0.230707	High	5
chr1	79	ovary	-0.0315089	Low	4
chr1	80	ovary	-0.178769	Low	4
chr1	81	ovary	0.148509	High	5
chr1	82	ovary	-0.977428	Low	4
chr1	83	ovary	-0.977428	Low	4
chr1	84	ovary	-0.466849	Low	4
chr1	85	ovary	0.301152	High	5
chr1	86	ovary	0.880661	High	5
chr1	87	ovary	1.19798	High	5
chr1	88	ovary	0.449058	High	5
chr1	89	ovary	0.789351	High	5
chr1	90	ovary	0.334137	High	5
chr1	91	ovary	0.580071	High	5
chr1	92	ovary	0.960514	High	5
chr1	93	ovary	1.50984	High	6
chr1	94	ovary	2.11312	High	6
chr1	95	ovary	2.3626	High	6
chr1	96	ovary	1.38832	High	5
chr1	97	ovary	0.554865	High	5
chr1	98	ovary	-0.849422	Low	4
chr1	99	ovary	-0.718163	Low	4
chr1	100	ovary	0.0550258	High	5
chr1	101	ovary	0.251903	High	5
chr1	102	ovary	0.120644	High	5
chr1	103	ovary	-0.769094	Low	4
chr1	104	ovary	-0.956784	Low	4
chr1	105	ovary	-0.956784	Low	4
chr1	106	ovary	-0.993197	Low	4
chr1	107	ovary	-1.00658	Low	4
chr1	108	ovary	-0.867172	Low	4
chr1	109	ovary	0.56131	High	5
chr1	110	ovary	2.94852	High	6
chr1	111	ovary	3.38243	High	6
chr1	112	ovary	2.81117	High	6
chr1	113	ovary	1.68256	High	6
chr1	114	ovary	1.9019	High	6
chr1	115	ovary	2.11407	High	6
chr1	116	ovary	1.31984	High	5
chr1	117	ovary	1.14893	High	5
chr1	118	ovary	0.342997	High	5
chr1	119	ovary	-0.0199218	Low	4
chr1	120	ovary	-0.0292653	Low	4
chr1	121	ovary	-0.272785	Low	4
chr1	122	ovary	-0.515465	Low	4
chr1	123	ovary	-1.12787	Low	4
chr1	143	ovary	0.138209	High	5
chr1	144	ovary	-0.66223	Low	4
chr1	145	ovary	1.56431	High	6
chr1	146	ovary	1.99962	High	6
chr1	147	ovary	2.18122	High	6
chr1	148	ovary	0.137872	High	5
chr1	149	ovary	0.733445	High	5
chr1	150	ovary	3.34259	High	6
chr1	151	ovary	5.85915	High	7
chr1	152	ovary	4.94568	High	7
chr1	153	ovary	4.83861	High	7
chr1	154	ovary	4.77865	High	7
chr1	155	ovary	8.1584	High	8
chr1	156	ovary	8.83444	High	8
chr1	157	ovary	6.85326	High	7
chr1	158	ovary	3.66405	High	6
chr1	159	ovary	0.30511	High	5
chr1	160	ovary	0.779707	High	5
chr1	161	ovary	3.30475	High	6
chr1	162	ovary	3.74125	High	7
chr1	163	ovary	2.69528	High	6
chr1	164	ovary	0.431779	High	5
chr1	165	ovary	0.158043	High	5
chr1	166	ovary	0.451379	High	5
chr1	167	ovary	0.846421	High	5
chr1	168	ovary	0.858376	High	5
chr1	169	ovary	1.263	High	5
chr1	170	ovary	0.778355	High	5
chr1	171	ovary	0.908731	High	5
chr1	172	ovary	0.703192	High	5
chr1	173	ovary	1.08691	High	5
chr1	174	ovary	1.04274	High	5
chr1	175	ovary	0.545441	High	5
chr1	176	ovary	-0.266032	Low	4
chr1	177	ovary	-0.928252	Low	4
chr1	178	ovary	-0.122439	Low	4
chr1	179	ovary	0.881495	High	5
chr1	180	ovary	1.67833	High	6
chr1	181	ovary	1.29247	High	5
chr1	182	ovary	1.22417	High	5
chr1	183	ovary	1.14508	High	5
chr1	184	ovary	1.58242	High	6
chr1	185	ovary	1.06729	High	5
chr1	186	ovary	0.57345	High	5
chr1	187	ovary	-0.366225	Low	4
chr1	188	ovary	-0.909833	Low	4
chr1	190	ovary	0.0953	High	5
chr1	191	ovary	0.0953	High	5
chr1	192	ovary	-0.99272	Low	4
chr1	193	ovary	-0.600878	Low	4
chr1	194	ovary	-0.600878	Low	4
chr1	195	ovary	-0.7279	Low	4
chr1	196	ovary	-1.01136	Low	4
chr1	197	ovary	-0.513518	Low	4
chr1	198	ovary	-0.322563	Low	4
chr1	199	ovary	-0.446678	Low	4
chr1	200	ovary	-0.160965	Low	4
chr1	201	ovary	2.07801	High	6
chr1	202	ovary	3.80006	High	7
chr1	203	ovary	5.25916	High	7
chr1	204	ovary	4.00507	High	7
chr1	205	ovary	3.86969	High	7
chr1	206	ovary	2.34167	High	6
chr1	207	ovary	1.96756	High	6
chr1	208	ovary	1.30225	High	5
chr1	209	ovary	0.85421	High	5
chr1	210	ovary	0.473583	High	5
chr1	211	ovary	0.22388	High	5
chr1	212	ovary	1.27282	High	5
chr1	213	ovary	1.31377	High	5
chr1	214	ovary	1.0275	High	5
chr1	215	ovary	-0.183146	Low	4
chr1	216	ovary	-0.502433	Low	4
chr1	217	ovary	-0.763129	Low	4
chr1	218	ovary	-0.543817	Low	4
chr1	219	ovary	-0.591205	Low	4
chr1	220	ovary	-0.0560417	Low	4
chr1	221	ovary	-0.0477268	Low	4
chr1	222	ovary	0.577596	High	5
chr1	223	ovary	0.523348	High	5
chr1	224	ovary	1.14276	High	5
chr1	225	ovary	1.30667	High	5
chr1	226	ovary	2.96851	High	6
chr1	227	ovary	3.47818	High	6
chr1	228	ovary	4.9591	High	7
chr1	229	ovary	3.52841	High	6
chr1	230	ovary	2.4673	High	6
chr1	231	ovary	0.979367	High	5
chr1	232	ovary	0.391225	High	5
chr1	233	ovary	0.390379	High	5
chr1	234	ovary	0.63159	High	5
chr1	235	ovary	1.71337	High	6
chr1	236	ovary	2.57303	High	6
chr1	237	ovary	1.5158	High	6
chr1	238	ovary	0.203437	High	5
chr1	239	ovary	-0.971698	Low	4
chr1	240	ovary	-0.91872	Low	4
chr1	241	ovary	-0.614344	Low	4
chr1	242	ovary	-0.519273	Low	4
chr1	243	ovary	-0.350586	Low	4
chr1	244	ovary	0.566224	High	5
chr1	245	ovary	0.840712	High	5
chr1	246	ovary	0.975133	High	5
chr1	247	ovary	0.658426	High	5
chr1	248	ovary	0.243475	High	5
chr1	249	ovary	0.629839	High	5
chr1	250	ovary	0.116381	High	5
chr11	1	ovary	6.9323	High	7
chr11	2	ovary	5.97743	High	7
chr11	3	ovary	3.49255	High	6
chr11	4	ovary	2.47678	High	6
chr11	5	ovary	1.16385	High	5
chr11	6	ovary	1.21081	High	5
chr11	7	ovary	1.35736	High	5
chr11	8	ovary	2.32515	High	6
chr11	9	ovary	2.25101	High	6
chr11	10	ovary	2.96079	High	6
chr11	11	ovary	1.90566	High	6
chr11	12	ovary	1.79579	High	6
chr11	13	ovary	1.07887	High	5
chr11	14	ovary	1.40259	High	5
chr11	15	ovary	0.421207	High	5
chr11	16	ovary	0.214463	High	5
chr11	17	ovary	0.273796	High	5
chr11	18	ovary	1.18714	High	5
chr11	19	ovary	1.1629	High	5
chr11	20	ovary	0.86477	High	5
chr11	21	ovary	-0.124419	Low	4
chr11	22	ovary	-0.12507	Low	4
chr11	23	ovary	-0.359195	Low	4
chr11	24	ovary	-0.351783	Low	4
chr11	25	ovary	0.444198	High	5
chr11	26	ovary	0.451954	High	5
chr11	27	ovary	-0.207276	Low	4
chr11	28	ovary	-0.0969731	Low	4
chr11	29	ovary	-0.104729	Low	4
chr11	30	ovary	-0.347185	Low	4
chr11	31	ovary	-0.268046	Low	4
chr11	32	ovary	0.284388	High	5
chr11	33	ovary	1.00781	High	5
chr11	34	ovary	1.27044	High	5
chr11	35	ovary	1.08488	High	5
chr11	36	ovary	0.63213	High	5
chr11	37	ovary	0.180057	High	5
chr11	38	ovary	-0.186812	Low	4
chr11	40	ovary	0.458902	High	5
chr11	41	ovary	0.458902	High	5
chr11	42	ovary	0.458902	High	5
chr11	43	ovary	0.347283	High	5
chr11	44	ovary	1.18207	High	5
chr11	45	ovary	2.31041	High	6
chr11	46	ovary	2.75166	High	6
chr11	47	ovary	3.80081	High	7
chr11	48	ovary	2.74528	High	6
chr11	49	ovary	1.39168	High	5
chr11	50	ovary	-0.492254	Low	4
chr11	51	ovary	0.452449	High	5
chr11	57	ovary	1.10476	High	5
chr11	58	ovary	1.63103	High	6
chr11	59	ovary	2.41372	High	6
chr11	60	ovary	1.45104	High	5
chr11	61	ovary	3.20782	High	6
chr11	62	ovary	5.22636	High	7
chr11	63	ovary	6.37339	High	7
chr11	64	ovary	7.47017	High	8
chr11	65	ovary	8.90784	High	8
chr11	66	ovary	9.47915	High	8
chr11	67	ovary	8.86809	High	8
chr11	68	ovary	5.8153	High	7
chr11	69	ovary	3.59146	High	6
chr11	70	ovary	1.18848	High	5
chr11	71	ovary	1.14006	High	5
chr11	72	ovary	1.73226	High	6
chr11	73	ovary	2.4382	High	6
chr11	74	ovary	2.19463	High	6
chr11	75	ovary	2.36841	High	6
chr11	76	ovary	2.45678	High	6
chr11	77	ovary	2.63095	High	6
chr11	78	ovary	2.12624	High	6
chr11	79	ovary	1.06202	High	5
chr11	80	ovary	0.00207403	High	5
chr11	81	ovary	-0.476497	Low	4
chr11	82	ovary	0.196794	High	5
chr11	83	ovary	0.211231	High	5
chr11	84	ovary	0.25334	High	5
chr11	85	ovary	0.283811	High	5
chr11	86	ovary	0.966671	High	5
chr11	87	ovary	0.956449	High	5
chr11	88	ovary	0.212824	High	5
chr11	89	ovary	-0.255551	Low	4
chr11	90	ovary	-0.287438	Low	4
chr11	91	ovary	-0.331357	Low	4
chr11	92	ovary	-0.462149	Low	4
chr11	93	ovary	0.119277	High	5
chr11	94	ovary	1.02802	High	5
chr11	95	ovary	1.41415	High	5
chr11	96	ovary	1.06591	High	5
chr11	97	ovary	0.145073	High	5
chr11	98	ovary	-0.331673	Low	4
chr11	99	ovary	0.452653	High	5
chr11	100	ovary	-0.431921	Low	4
chr11	101	ovary	-0.113848	Low	4
chr11	102	ovary	0.361829	High	5
chr11	103	ovary	0.265502	High	5
chr11	104	ovary	0.120608	High	5
chr11	105	ovary	-0.161173	Low	4
chr11	106	ovary	-0.111166	Low	4
chr11	107	ovary	0.118942	High	5
chr11	108	ovary	0.396907	High	5
chr11	109	ovary	0.439689	High	5
chr11	110	ovary	0.31186	High	5
chr11	111	ovary	1.20737	High	5
chr11	112	ovary	1.40626	High	5
chr11	113	ovary	1.97951	High	6
chr11	114	ovary	1.56043	High	6
chr11	115	ovary	1.33623	High	5
chr11	116	ovary	0.856042	High	5
chr11	117	ovary	1.1273	High	5
chr11	118	ovary	3.40189	High	6
chr11	119	ovary	3.94594	High	7
chr11	120	ovary	3.42683	High	6
chr11	121	ovary	1.52238	High	6
chr11	122	ovary	1.15928	High	5
chr11	123	ovary	0.882261	High	5
chr11	124	ovary	1.22632	High	5
chr11	125	ovary	1.80803	High	6
chr11	126	ovary	2.4051	High	6
chr11	127	ovary	1.5868	High	6
chr11	128	ovary	0.791467	High	5
chr11	129	ovary	0.21836	High	5
chr11	130	ovary	0.684981	High	5
chr11	131	ovary	0.340835	High	5
chr11	132	ovary	-0.0822409	Low	4
chr11	133	ovary	-0.0717945	Low	4
chr11	134	ovary	0.200905	High	5
chr11	135	ovary	0.555282	High	5
chr12	1	ovary	2.21234	High	6
chr12	2	ovary	2.26207	High	6
chr12	3	ovary	2.02805	High	6
chr12	4	ovary	1.56111	High	6
chr12	5	ovary	0.652944	High	5
chr12	6	ovary	3.39267	High	6
chr12	7	ovary	4.34754	High	7
chr12	8	ovary	5.50066	High	7
chr12	9	ovary	3.00458	High	6
chr12	10	ovary	2.22734	High	6
chr12	11	ovary	1.33982	High	5
chr12	12	ovary	2.19082	High	6
chr12	13	ovary	2.24809	High	6
chr12	14	ovary	2.43135	High	6
chr12	15	ovary	1.67503	High	6
chr12	16	ovary	1.03653	High	5
chr12	17	ovary	0.449267	High	5
chr12	18	ovary	-0.410662	Low	4
chr12	19	ovary	-0.407377	Low	4
chr12	20	ovary	-0.26728	Low	4
chr12	21	ovary	0.188482	High	5
chr12	22	ovary	0.487972	High	5
chr12	23	ovary	0.347876	High	5
chr12	24	ovary	0.0396829	High	5
chr12	25	ovary	-0.0976729	Low	4
chr12	26	ovary	0.718132	High	5
chr12	27	ovary	1.39324	High	5
chr12	28	ovary	1.08108	High	5
chr12	29	ovary	0.582845	High	5
chr12	30	ovary	0.132245	High	5
chr12	31	ovary	0.68317	High	5
chr12	32	ovary	1.21793	High	5
chr12	33	ovary	0.934741	High	5
chr12	34	ovary	0.309659	High	5
chr12	35	ovary	-0.542664	Low	4
chr12	36	ovary	-0.654848	Low	4
chr12	38	ovary	-0.677528	Low	4
chr12	39	ovary	-0.481888	Low	4
chr12	40	ovary	-0.167261	Low	4
chr12	41	ovary	-0.133157	Low	4
chr12	42	ovary	0.321614	High	5
chr12	43	ovary	0.0476552	High	5
chr12	44	ovary	0.2475	High	5
chr12	45	ovary	-0.198061	Low	4
chr12	46	ovary	1.0885	High	5
chr12	47	ovary	1.01634	High	5
chr12	48	ovary	2.65188	High	6
chr12	49	ovary	3.88871	High	7
chr12	50	ovary	5.50716	High	7
chr12	51	ovary	4.84576	High	7
chr12	52	ovary	3.84745	High	7
chr12	53	ovary	5.32775	High	7
chr12	54	ovary	6.89647	High	7
chr12	55	ovary	5.34115	High	7
chr12	56	ovary	6.54171	High	7
chr12	57	ovary	7.21608	High	7
chr12	58	ovary	8.89757	High	8
chr12	59	ovary	4.65095	High	7
chr12	60	ovary	1.2516	High	5
chr12	61	ovary	-0.440332	Low	4
chr12	62	ovary	-0.235905	Low	4
chr12	63	ovary	-0.030213	Low	4
chr12	64	ovary	0.669068	High	5
chr12	65	ovary	0.928424	High	5
chr12	66	ovary	1.17333	High	5
chr12	67	ovary	0.81684	High	5
chr12	68	ovary	0.298578	High	5
chr12	69	ovary	0.966466	High	5
chr12	70	ovary	0.930926	High	5
chr12	71	ovary	0.748557	High	5
chr12	72	ovary	0.223531	High	5
chr12	73	ovary	-0.0837234	Low	4
chr12	74	ovary	-0.0562533	Low	4
chr12	75	ovary	-0.422435	Low	4
chr12	76	ovary	0.0806102	High	5
chr12	77	ovary	0.312662	High	5
chr12	78	ovary	0.109613	High	5
chr12	79	ovary	-0.335223	Low	4
chr12	80	ovary	-0.367566	Low	4
chr12	81	ovary	-0.158575	Low	4
chr12	82	ovary	-0.0616267	Low	4
chr12	83	ovary	-0.203634	Low	4
chr12	84	ovary	-0.459579	Low	4
chr12	85	ovary	-0.500903	Low	4
chr12	86	ovary	0.38899	High	5
chr12	87	ovary	0.38899	High	5
chr12	88	ovary	-0.525753	Low	4
chr12	89	ovary	-0.322538	Low	4
chr12	90	ovary	-0.134788	Low	4
chr12	91	ovary	0.0283054	High	5
chr12	92	ovary	0.210354	High	5
chr12	93	ovary	1.04563	High	5
chr12	94	ovary	1.57832	High	6
chr12	95	ovary	2.09685	High	6
chr12	96	ovary	1.93116	High	6
chr12	97	ovary	1.16295	High	5
chr12	98	ovary	0.88764	High	5
chr12	99	ovary	0.269885	High	5
chr12	100	ovary	0.623617	High	5
chr12	101	ovary	0.185416	High	5
chr12	102	ovary	0.507367	High	5
chr12	103	ovary	0.0461073	High	5
chr12	104	ovary	1.1794	High	5
chr12	105	ovary	1.18425	High	5
chr12	106	ovary	1.9814	High	6
chr12	107	ovary	1.20108	High	5
chr12	108	ovary	1.1872	High	5
chr12	109	ovary	1.73115	High	6
chr12	110	ovary	2.98407	High	6
chr12	111	ovary	3.26215	High	6
chr12	112	ovary	3.19469	High	6
chr12	113	ovary	2.26549	High	6
chr12	114	ovary	1.57052	High	6
chr12	115	ovary	0.737352	High	5
chr12	116	ovary	0.277449	High	5
chr12	117	ovary	0.716152	High	5
chr12	118	ovary	1.07077	High	5
chr12	119	ovary	0.856522	High	5
chr12	120	ovary	2.06472	High	6
chr12	121	ovary	3.02879	High	6
chr12	122	ovary	5.26161	High	7
chr12	123	ovary	6.28769	High	7
chr12	124	ovary	6.42135	High	7
chr12	125	ovary	5.79191	High	7
chr12	126	ovary	2.99418	High	6
chr12	127	ovary	1.12562	High	5
chr12	128	ovary	-0.600991	Low	4
chr12	129	ovary	-0.484945	Low	4
chr12	130	ovary	-0.503367	Low	4
chr12	131	ovary	-0.0712948	Low	4
chr12	132	ovary	0.813966	High	5
chr12	133	ovary	2.52499	High	6
chr12	134	ovary	3.38302	High	6
chr13	20	ovary	0.756817	High	5
chr13	21	ovary	3.41808	High	6
chr13	22	ovary	4.33031	High	7
chr13	23	ovary	2.99962	High	6
chr13	24	ovary	1.93265	High	6
chr13	25	ovary	2.15051	High	6
chr13	26	ovary	2.22367	High	6
chr13	27	ovary	2.08343	High	6
chr13	28	ovary	2.16253	High	6
chr13	29	ovary	1.98946	High	6
chr13	30	ovary	2.43542	High	6
chr13	31	ovary	4.10356	High	7
chr13	32	ovary	4.30673	High	7
chr13	33	ovary	4.52464	High	7
chr13	34	ovary	2.22129	High	6
chr13	35	ovary	1.95884	High	6
chr13	36	ovary	0.849107	High	5
chr13	37	ovary	1.62225	High	6
chr13	38	ovary	1.51495	High	6
chr13	39	ovary	0.837248	High	5
chr13	40	ovary	0.631882	High	5
chr13	41	ovary	2.70828	High	6
chr13	42	ovary	3.51865	High	6
chr13	43	ovary	2.8745	High	6
chr13	44	ovary	2.30195	High	6
chr13	45	ovary	3.8174	High	7
chr13	46	ovary	3.90958	High	7
chr13	47	ovary	2.82915	High	6
chr13	48	ovary	2.21367	High	6
chr13	49	ovary	3.4805	High	6
chr13	50	ovary	5.62397	High	7
chr13	51	ovary	3.95685	High	7
chr13	52	ovary	4.70159	High	7
chr13	53	ovary	3.04376	High	6
chr13	54	ovary	2.67007	High	6
chr13	55	ovary	0.0687141	High	5
chr13	58	ovary	0.102357	High	5
chr13	59	ovary	0.102357	High	5
chr13	60	ovary	-0.535758	Low	4
chr13	61	ovary	-0.597022	Low	4
chr13	62	ovary	-0.597022	Low	4
chr13	63	ovary	0.0410932	High	5
chr13	67	ovary	-1.01474	Low	4
chr13	68	ovary	-1.01474	Low	4
chr13	69	ovary	-1.01474	Low	4
chr13	71	ovary	0.074221	High	5
chr13	72	ovary	0.138653	High	5
chr13	73	ovary	-0.352733	Low	4
chr13	74	ovary	-0.218105	Low	4
chr13	75	ovary	-0.213728	Low	4
chr13	76	ovary	-0.18514	Low	4
chr13	77	ovary	1.18722	High	5
chr13	78	ovary	1.35855	High	5
chr13	79	ovary	1.19826	High	5
chr13	80	ovary	0.0745514	High	5
chr13	81	ovary	-0.165597	Low	4
chr13	82	ovary	-0.76465	Low	4
chr13	83	ovary	0.0357617	High	5
chr13	84	ovary	0.0357617	High	5
chr13	85	ovary	-1.15129	Low	4
chr13	86	ovary	0.241012	High	5
chr13	87	ovary	0.241012	High	5
chr13	88	ovary	0.0914366	High	5
chr13	89	ovary	0.0914366	High	5
chr13	90	ovary	0.0914366	High	5
chr13	91	ovary	-0.946216	Low	4
chr13	92	ovary	-0.912147	Low	4
chr13	93	ovary	-0.648224	Low	4
chr13	94	ovary	-0.844221	Low	4
chr13	95	ovary	0.199859	High	5
chr13	96	ovary	0.981003	High	5
chr13	97	ovary	1.49255	High	5
chr13	98	ovary	1.32726	High	5
chr13	99	ovary	1.92308	High	6
chr13	100	ovary	2.52542	High	6
chr13	101	ovary	1.96809	High	6
chr13	102	ovary	0.403367	High	5
chr13	103	ovary	0.797513	High	5
chr13	104	ovary	0.441987	High	5
chr13	105	ovary	0.365825	High	5
chr13	106	ovary	0.0434228	High	5
chr13	107	ovary	-0.486367	Low	4
chr13	108	ovary	-0.103001	Low	4
chr13	109	ovary	-0.111133	Low	4
chr13	110	ovary	1.13401	High	5
chr13	111	ovary	5.24861	High	7
chr13	112	ovary	5.28195	High	7
chr13	113	ovary	5.37611	High	7
chr13	114	ovary	3.29815	High	6
chr13	115	ovary	3.83511	High	7
chr13	116	ovary	3.31045	High	6
chr14	20	ovary	-0.152357	Low	4
chr14	21	ovary	2.60089	High	6
chr14	22	ovary	2.62795	High	6
chr14	23	ovary	5.64456	High	7
chr14	24	ovary	6.55743	High	7
chr14	25	ovary	6.6304	High	7
chr14	26	ovary	2.68024	High	6
chr14	27	ovary	-0.828888	Low	4
chr14	28	ovary	-0.928919	Low	4
chr14	29	ovary	-0.941043	Low	4
chr14	30	ovary	-0.97937	Low	4
chr14	31	ovary	-0.0956501	Low	4
chr14	32	ovary	0.381484	High	5
chr14	33	ovary	0.511312	High	5
chr14	34	ovary	0.0504969	High	5
chr14	35	ovary	1.33521	High	5
chr14	36	ovary	1.55575	High	6
chr14	37	ovary	1.40253	High	5
chr14	38	ovary	-0.251308	Low	4
chr14	39	ovary	0.304756	High	5
chr14	40	ovary	0.0350687	High	5
chr14	41	ovary	-0.0949	Low	4
chr14	42	ovary	-0.97988	Low	4
chr14	43	ovary	-0.97988	Low	4
chr14	44	ovary	-0.97988	Low	4
chr14	45	ovary	-0.437302	Low	4
chr14	46	ovary	-0.437302	Low	4
chr14	47	ovary	-0.437302	Low	4
chr14	50	ovary	1.44834	High	5
chr14	51	ovary	2.5642	High	6
chr14	52	ovary	3.29257	High	6
chr14	53	ovary	1.98988	High	6
chr14	54	ovary	1.59218	High	6
chr14	55	ovary	2.799	High	6
chr14	56	ovary	1.86576	High	6
chr14	57	ovary	1.50798	High	6
chr14	58	ovary	0.55127	High	5
chr14	59	ovary	0.815103	High	5
chr14	60	ovary	1.12771	High	5
chr14	61	ovary	0.996058	High	5
chr14	62	ovary	0.731025	High	5
chr14	63	ovary	0.144561	High	5
chr14	64	ovary	0.838846	High	5
chr14	65	ovary	1.87227	High	6
chr14	66	ovary	1.95617	High	6
chr14	67	ovary	0.907944	High	5
chr14	68	ovary	1.26468	High	5
chr14	69	ovary	3.29116	High	6
chr14	70	ovary	3.6696	High	6
chr14	71	ovary	2.68213	High	6
chr14	72	ovary	0.544338	High	5
chr14	73	ovary	1.02951	High	5
chr14	74	ovary	3.19451	High	6
chr14	75	ovary	5.81717	High	7
chr14	76	ovary	5.15456	High	7
chr14	77	ovary	4.3512	High	7
chr14	78	ovary	2.23508	High	6
chr14	79	ovary	1.61033	High	6
chr14	80	ovary	-0.485229	Low	4
chr14	81	ovary	-0.26735	Low	4
chr14	82	ovary	-0.319662	Low	4
chr14	83	ovary	-0.319662	Low	4
chr14	84	ovary	0.110848	High	5
chr14	85	ovary	-0.880459	Low	4
chr14	86	ovary	-0.864449	Low	4
chr14	87	ovary	-0.856135	Low	4
chr14	88	ovary	-0.709842	Low	4
chr14	89	ovary	0.681897	High	5
chr14	90	ovary	1.62975	High	6
chr14	91	ovary	2.39044	High	6
chr14	92	ovary	1.84653	High	6
chr14	93	ovary	2.00333	High	6
chr14	94	ovary	1.66765	High	6
chr14	95	ovary	2.06543	High	6
chr14	96	ovary	1.69817	High	6
chr14	97	ovary	0.947067	High	5
chr14	98	ovary	-0.229491	Low	4
chr14	99	ovary	-0.557467	Low	4
chr14	100	ovary	1.28289	High	5
chr14	101	ovary	2.36998	High	6
chr14	102	ovary	5.09407	High	7
chr14	103	ovary	5.31449	High	7
chr14	104	ovary	5.57864	High	7
chr14	105	ovary	5.32061	High	7
chr14	106	ovary	3.20011	High	6
chr14	107	ovary	1.8624	High	6
chr14	108	ovary	-0.972101	Low	4
chr15	22	ovary	-1.50492	Low	4
chr15	23	ovary	-0.783807	Low	4
chr15	24	ovary	-0.783807	Low	4
chr15	25	ovary	-0.61114	Low	4
chr15	26	ovary	-0.951222	Low	4
chr15	27	ovary	-0.933507	Low	4
chr15	28	ovary	-1.14936	Low	4
chr15	29	ovary	-1.12861	Low	4
chr15	30	ovary	-0.629423	Low	4
chr15	31	ovary	0.496055	High	5
chr15	32	ovary	0.336766	High	5
chr15	33	ovary	-0.0189143	Low	4
chr15	34	ovary	-0.0510289	Low	4
chr15	35	ovary	0.294099	High	5
chr15	36	ovary	0.229025	High	5
chr15	37	ovary	-0.45959	Low	4
chr15	38	ovary	-0.43424	Low	4
chr15	39	ovary	-0.200877	Low	4
chr15	40	ovary	2.64039	High	6
chr15	41	ovary	5.04162	High	7
chr15	42	ovary	6.54235	High	7
chr15	43	ovary	4.68105	High	7
chr15	44	ovary	3.5421	High	6
chr15	45	ovary	4.19755	High	7
chr15	46	ovary	2.56892	High	6
chr15	47	ovary	0.716495	High	5
chr15	48	ovary	-1.12879	Low	4
chr15	49	ovary	0.0148071	High	5
chr15	50	ovary	0.727103	High	5
chr15	51	ovary	1.08624	High	5
chr15	52	ovary	1.5819	High	6
chr15	53	ovary	0.891495	High	5
chr15	54	ovary	-0.0946157	Low	4
chr15	55	ovary	-0.874091	Low	4
chr15	56	ovary	-0.245569	Low	4
chr15	57	ovary	0.783843	High	5
chr15	58	ovary	0.143185	High	5
chr15	59	ovary	1.25223	High	5
chr15	60	ovary	1.04397	High	5
chr15	61	ovary	1.04363	High	5
chr15	62	ovary	-0.166654	Low	4
chr15	63	ovary	0.756815	High	5
chr15	64	ovary	1.98834	High	6
chr15	65	ovary	5.18661	High	7
chr15	66	ovary	5.18281	High	7
chr15	67	ovary	5.47445	High	7
chr15	68	ovary	3.92538	High	7
chr15	69	ovary	3.24989	High	6
chr15	70	ovary	1.95826	High	6
chr15	71	ovary	0.656227	High	5
chr15	72	ovary	0.846973	High	5
chr15	73	ovary	1.34431	High	5
chr15	74	ovary	3.25278	High	6
chr15	75	ovary	5.53945	High	7
chr15	76	ovary	5.55944	High	7
chr15	77	ovary	3.95678	High	7
chr15	78	ovary	2.28781	High	6
chr15	79	ovary	2.10577	High	6
chr15	80	ovary	1.81968	High	6
chr15	81	ovary	0.864078	High	5
chr15	82	ovary	0.442952	High	5
chr15	83	ovary	0.83881	High	5
chr15	84	ovary	0.10541	High	5
chr15	85	ovary	1.63038	High	6
chr15	86	ovary	1.05475	High	5
chr15	87	ovary	0.856552	High	5
chr15	88	ovary	-1.00104	Low	4
chr15	89	ovary	0.336305	High	5
chr15	90	ovary	3.15041	High	6
chr15	91	ovary	5.40292	High	7
chr15	92	ovary	3.55632	High	6
chr15	93	ovary	3.16319	High	6
chr15	94	ovary	1.05046	High	5
chr15	95	ovary	1.54929	High	6
chr15	96	ovary	0.793997	High	5
chr15	97	ovary	0.664041	High	5
chr15	98	ovary	0.165623	High	5
chr15	99	ovary	0.749605	High	5
chr15	100	ovary	1.83981	High	6
chr15	101	ovary	3.59393	High	6
chr15	102	ovary	1.7196	High	6
chr15	103	ovary	1.77758	High	6
chr16	1	ovary	6.07298	High	7
chr16	2	ovary	6.9445	High	7
chr16	3	ovary	6.02373	High	7
chr16	4	ovary	6.58222	High	7
chr16	5	ovary	3.71649	High	7
chr16	6	ovary	2.00908	High	6
chr16	7	ovary	-0.551899	Low	4
chr16	8	ovary	-0.58391	Low	4
chr16	9	ovary	-0.235825	Low	4
chr16	10	ovary	0.269403	High	5
chr16	11	ovary	1.40775	High	5
chr16	12	ovary	1.36123	High	5
chr16	13	ovary	0.856003	High	5
chr16	14	ovary	0.0455862	High	5
chr16	15	ovary	0.597178	High	5
chr16	16	ovary	0.811169	High	5
chr16	17	ovary	0.370052	High	5
chr16	18	ovary	-0.173396	Low	4
chr16	19	ovary	0.455665	High	5
chr16	20	ovary	0.698836	High	5
chr16	21	ovary	0.890711	High	5
chr16	22	ovary	0.8257	High	5
chr16	23	ovary	0.967584	High	5
chr16	24	ovary	0.67583	High	5
chr16	25	ovary	0.401849	High	5
chr16	26	ovary	-0.166804	Low	4
chr16	27	ovary	0.12181	High	5
chr16	28	ovary	0.744661	High	5
chr16	29	ovary	3.23017	High	6
chr16	30	ovary	6.71481	High	7
chr16	31	ovary	7.07243	High	7
chr16	32	ovary	4.59393	High	7
chr16	33	ovary	0.595508	High	5
chr16	34	ovary	0.295045	High	5
chr16	46	ovary	-0.623829	Low	4
chr16	47	ovary	-0.321365	Low	4
chr16	48	ovary	0.232637	High	5
chr16	49	ovary	0.564042	High	5
chr16	50	ovary	1.14291	High	5
chr16	51	ovary	0.72232	High	5
chr16	52	ovary	0.130798	High	5
chr16	53	ovary	-0.186696	Low	4
chr16	54	ovary	-0.174936	Low	4
chr16	55	ovary	-0.01348	Low	4
chr16	56	ovary	0.505961	High	5
chr16	57	ovary	1.59036	High	6
chr16	58	ovary	2.24698	High	6
chr16	59	ovary	1.1637	High	5
chr16	60	ovary	-0.0658658	Low	4
chr16	63	ovary	0.29678	High	5
chr16	64	ovary	-0.854386	Low	4
chr16	65	ovary	-0.705546	Low	4
chr16	66	ovary	0.616461	High	5
chr16	67	ovary	3.53632	High	6
chr16	68	ovary	4.53505	High	7
chr16	69	ovary	4.66482	High	7
chr16	70	ovary	3.12822	High	6
chr16	71	ovary	2.86659	High	6
chr16	72	ovary	1.79729	High	6
chr16	73	ovary	0.643649	High	5
chr16	74	ovary	0.260583	High	5
chr16	75	ovary	1.34964	High	5
chr16	76	ovary	1.08711	High	5
chr16	77	ovary	0.845622	High	5
chr16	78	ovary	-0.477269	Low	4
chr16	79	ovary	-0.00847891	Low	4
chr16	80	ovary	-0.16757	Low	4
chr16	81	ovary	0.651123	High	5
chr16	82	ovary	0.29869	High	5
chr16	83	ovary	0.429727	High	5
chr16	84	ovary	0.595474	High	5
chr16	85	ovary	1.96441	High	6
chr16	86	ovary	2.02302	High	6
chr16	87	ovary	1.95054	High	6
chr16	88	ovary	1.47631	High	5
chr16	89	ovary	3.10025	High	6
chr16	90	ovary	2.39986	High	6
chr16	91	ovary	2.53121	High	6
chr17	1	ovary	4.36721	High	7
chr17	2	ovary	3.49644	High	6
chr17	3	ovary	3.20952	High	6
chr17	4	ovary	2.42014	High	6
chr17	5	ovary	1.95827	High	6
chr17	6	ovary	1.95466	High	6
chr17	7	ovary	3.80122	High	7
chr17	8	ovary	5.16428	High	7
chr17	9	ovary	4.68769	High	7
chr17	10	ovary	0.94092	High	5
chr17	11	ovary	-0.89827	Low	4
chr17	12	ovary	-0.969539	Low	4
chr17	13	ovary	-1.19655	Low	4
chr17	14	ovary	-1.30689	Low	4
chr17	15	ovary	-0.937169	Low	4
chr17	16	ovary	-0.0728016	Low	4
chr17	17	ovary	1.82302	High	6
chr17	18	ovary	2.16823	High	6
chr17	19	ovary	2.55201	High	6
chr17	20	ovary	0.963968	High	5
chr17	21	ovary	0.704941	High	5
chr17	22	ovary	-0.674906	Low	4
chr17	23	ovary	-1.13249	Low	4
chr17	25	ovary	-1.27033	Low	4
chr17	26	ovary	-0.293021	Low	4
chr17	27	ovary	1.78745	High	6
chr17	28	ovary	1.86228	High	6
chr17	29	ovary	1.91515	High	6
chr17	30	ovary	0.97788	High	5
chr17	31	ovary	0.607603	High	5
chr17	32	ovary	-0.354557	Low	4
chr17	33	ovary	-0.539511	Low	4
chr17	34	ovary	-0.0869898	Low	4
chr17	35	ovary	0.348052	High	5
chr17	36	ovary	0.70481	High	5
chr17	37	ovary	1.68129	High	6
chr17	38	ovary	4.03694	High	7
chr17	39	ovary	3.46924	High	6
chr17	40	ovary	5.27139	High	7
chr17	41	ovary	4.12144	High	7
chr17	42	ovary	5.47166	High	7
chr17	43	ovary	3.56101	High	6
chr17	44	ovary	2.33282	High	6
chr17	45	ovary	1.80149	High	6
chr17	46	ovary	1.89247	High	6
chr17	47	ovary	2.52177	High	6
chr17	48	ovary	4.16881	High	7
chr17	49	ovary	3.07852	High	6
chr17	50	ovary	1.96865	High	6
chr17	51	ovary	-1.24457	Low	4
chr17	52	ovary	-0.240519	Low	4
chr17	53	ovary	-1.23269	Low	4
chr17	54	ovary	-1.01477	Low	4
chr17	55	ovary	0.337764	High	5
chr17	56	ovary	0.963872	High	5
chr17	57	ovary	1.79868	High	6
chr17	58	ovary	1.09838	High	5
chr17	59	ovary	0.256111	High	5
chr17	60	ovary	-0.264412	Low	4
chr17	61	ovary	0.0250119	High	5
chr17	62	ovary	0.601442	High	5
chr17	63	ovary	0.554923	High	5
chr17	64	ovary	-0.171633	Low	4
chr17	65	ovary	-0.266374	Low	4
chr17	66	ovary	0.267406	High	5
chr17	67	ovary	0.24634	High	5
chr17	68	ovary	-0.393963	Low	4
chr17	69	ovary	-1.40032	Low	4
chr17	70	ovary	-1.57069	Low	3
chr17	71	ovary	-1.04486	Low	4
chr17	72	ovary	-0.194746	Low	4
chr17	73	ovary	2.87717	High	6
chr17	74	ovary	3.69058	High	7
chr17	75	ovary	4.28941	High	7
chr17	76	ovary	3.32953	High	6
chr17	77	ovary	2.76666	High	6
chr17	78	ovary	2.64274	High	6
chr17	79	ovary	3.53233	High	6
chr17	80	ovary	5.07629	High	7
chr17	81	ovary	3.98413	High	7
chr17	82	ovary	2.31387	High	6
chr18	1	ovary	0.6022	High	5
chr18	2	ovary	1.8322	High	6
chr18	3	ovary	2.72339	High	6
chr18	4	ovary	2.78599	High	6
chr18	5	ovary	2.23858	High	6
chr18	6	ovary	0.610724	High	5
chr18	7	ovary	1.31468	High	5
chr18	8	ovary	0.919169	High	5
chr18	9	ovary	3.58677	High	6
chr18	10	ovary	4.02896	High	7
chr18	11	ovary	4.61114	High	7
chr18	12	ovary	4.70369	High	7
chr18	13	ovary	4.56395	High	7
chr18	14	ovary	3.12353	High	6
chr18	15	ovary	-0.395734	Low	4
chr18	16	ovary	0.0611216	High	5
chr18	18	ovary	-1.03259	Low	4
chr18	19	ovary	2.03647	High	6
chr18	20	ovary	3.37034	High	6
chr18	21	ovary	5.83415	High	7
chr18	22	ovary	3.58985	High	6
chr18	23	ovary	2.93456	High	6
chr18	24	ovary	0.553576	High	5
chr18	25	ovary	-0.147087	Low	4
chr18	26	ovary	-0.794892	Low	4
chr18	27	ovary	-1.4866	Low	4
chr18	28	ovary	0.00108753	High	5
chr18	29	ovary	-0.362737	Low	4
chr18	30	ovary	0.198227	High	5
chr18	31	ovary	1.09165	High	5
chr18	32	ovary	1.68987	High	6
chr18	33	ovary	3.62876	High	6
chr18	34	ovary	3.21986	High	6
chr18	35	ovary	1.6772	High	6
chr18	36	ovary	-0.822653	Low	4
chr18	37	ovary	-1.29773	Low	4
chr18	38	ovary	-0.0202509	Low	4
chr18	39	ovary	-1.24902	Low	4
chr18	40	ovary	-1.34438	Low	4
chr18	41	ovary	-1.34438	Low	4
chr18	42	ovary	-0.460349	Low	4
chr18	43	ovary	1.00256	High	5
chr18	44	ovary	1.8388	High	6
chr18	45	ovary	1.89179	High	6
chr18	46	ovary	2.99201	High	6
chr18	47	ovary	4.31155	High	7
chr18	48	ovary	5.60446	High	7
chr18	49	ovary	3.04133	High	6
chr18	50	ovary	0.885557	High	5
chr18	51	ovary	-1.01172	Low	4
chr18	52	ovary	-0.0733637	Low	4
chr18	53	ovary	0.96999	High	5
chr18	54	ovary	1.00123	High	5
chr18	55	ovary	1.26541	High	5
chr18	56	ovary	1.60431	High	6
chr18	57	ovary	1.985	High	6
chr18	58	ovary	0.782458	High	5
chr18	59	ovary	0.290229	High	5
chr18	60	ovary	1.49949	High	6
chr18	61	ovary	2.81175	High	6
chr18	62	ovary	1.94909	High	6
chr18	63	ovary	-0.301847	Low	4
chr18	64	ovary	-0.0882505	Low	4
chr18	65	ovary	-1.25106	Low	4
chr18	66	ovary	-0.947576	Low	4
chr18	67	ovary	-0.0823158	Low	4
chr18	68	ovary	-0.472724	Low	4
chr18	69	ovary	-0.776207	Low	4
chr18	71	ovary	-0.490003	Low	4
chr18	72	ovary	1.78119	High	6
chr18	73	ovary	2.4701	High	6
chr18	74	ovary	5.45482	High	7
chr18	75	ovary	3.25783	High	6
chr18	76	ovary	3.19096	High	6
chr18	77	ovary	1.85797	High	6
chr18	78	ovary	2.0221	High	6
chr18	79	ovary	2.92084	High	6
chr19	1	ovary	5.12073	High	7
chr19	2	ovary	5.0928	High	7
chr19	3	ovary	6.10546	High	7
chr19	4	ovary	4.61723	High	7
chr19	5	ovary	3.00303	High	6
chr19	6	ovary	1.40383	High	5
chr19	7	ovary	0.911327	High	5
chr19	8	ovary	1.10845	High	5
chr19	9	ovary	1.07633	High	5
chr19	10	ovary	1.4818	High	5
chr19	11	ovary	2.77948	High	6
chr19	12	ovary	3.83234	High	7
chr19	13	ovary	4.29847	High	7
chr19	14	ovary	3.50726	High	6
chr19	15	ovary	2.39917	High	6
chr19	16	ovary	1.55427	High	6
chr19	17	ovary	1.61867	High	6
chr19	18	ovary	3.11959	High	6
chr19	19	ovary	3.03346	High	6
chr19	20	ovary	1.86842	High	6
chr19	21	ovary	0.125145	High	5
chr19	22	ovary	-0.729627	Low	4
chr19	23	ovary	-0.79895	Low	4
chr19	24	ovary	-1.38051	Low	4
chr19	25	ovary	-1.88432	Low	3
chr19	26	ovary	-2.27867	Low	3
chr19	28	ovary	-2.31546	Low	3
chr19	29	ovary	-2.22331	Low	3
chr19	30	ovary	-1.71267	Low	3
chr19	31	ovary	-1.61345	Low	3
chr19	32	ovary	-1.53316	Low	3
chr19	33	ovary	-1.50417	Low	4
chr19	34	ovary	-0.958924	Low	4
chr19	35	ovary	-0.222995	Low	4
chr19	36	ovary	1.03711	High	5
chr19	37	ovary	1.46627	High	5
chr19	38	ovary	1.51562	High	6
chr19	39	ovary	1.78915	High	6
chr19	40	ovary	2.06294	High	6
chr19	41	ovary	2.93898	High	6
chr19	42	ovary	2.29695	High	6
chr19	43	ovary	1.02162	High	5
chr19	44	ovary	0.637303	High	5
chr19	45	ovary	1.00116	High	5
chr19	46	ovary	2.31093	High	6
chr19	47	ovary	2.52458	High	6
chr19	48	ovary	2.32665	High	6
chr19	49	ovary	3.06517	High	6
chr19	50	ovary	3.56305	High	6
chr19	51	ovary	2.69255	High	6
chr19	52	ovary	1.79067	High	6
chr19	53	ovary	0.778087	High	5
chr19	54	ovary	1.25849	High	5
chr19	55	ovary	1.05569	High	5
chr19	56	ovary	1.2849	High	5
chr19	57	ovary	1.38675	High	5
chr19	58	ovary	2.39982	High	6
chr19	59	ovary	1.56792	High	6
chr19	60	ovary	1.58244	High	6
chr20	1	ovary	2.65651	High	6
chr20	2	ovary	2.84661	High	6
chr20	3	ovary	4.19529	High	7
chr20	4	ovary	4.14716	High	7
chr20	5	ovary	3.48091	High	6
chr20	6	ovary	0.646312	High	5
chr20	7	ovary	-0.163041	Low	4
chr20	8	ovary	-0.868889	Low	4
chr20	9	ovary	-0.960765	Low	4
chr20	10	ovary	-0.484466	Low	4
chr20	11	ovary	-0.41232	Low	4
chr20	12	ovary	-0.429517	Low	4
chr20	13	ovary	-0.675013	Low	4
chr20	14	ovary	-0.871925	Low	4
chr20	15	ovary	-0.916713	Low	4
chr20	16	ovary	-0.952811	Low	4
chr20	17	ovary	0.147058	High	5
chr20	18	ovary	1.31255	High	5
chr20	19	ovary	1.83861	High	6
chr20	20	ovary	1.03513	High	5
chr20	21	ovary	0.225908	High	5
chr20	22	ovary	-0.645016	Low	4
chr20	23	ovary	0.227543	High	5
chr20	24	ovary	0.0521716	High	5
chr20	25	ovary	1.50123	High	6
chr20	26	ovary	0.296088	High	5
chr20	27	ovary	0.0895486	High	5
chr20	29	ovary	-1.27575	Low	4
chr20	30	ovary	0.702651	High	5
chr20	31	ovary	1.58909	High	6
chr20	32	ovary	3.57028	High	6
chr20	33	ovary	3.54674	High	6
chr20	34	ovary	4.72129	High	7
chr20	35	ovary	5.44347	High	7
chr20	36	ovary	4.64025	High	7
chr20	37	ovary	3.41393	High	6
chr20	38	ovary	0.613883	High	5
chr20	39	ovary	0.431186	High	5
chr20	40	ovary	-0.159768	Low	4
chr20	41	ovary	-0.159768	Low	4
chr20	42	ovary	-0.0409719	Low	4
chr20	43	ovary	1.77023	High	6
chr20	44	ovary	4.33634	High	7
chr20	45	ovary	4.27224	High	7
chr20	46	ovary	2.87725	High	6
chr20	47	ovary	1.08643	High	5
chr20	48	ovary	3.24457	High	6
chr20	49	ovary	4.31097	High	7
chr20	50	ovary	4.24513	High	7
chr20	51	ovary	1.24741	High	5
chr20	52	ovary	0.640234	High	5
chr20	53	ovary	-0.0370343	Low	4
chr20	54	ovary	0.100801	High	5
chr20	55	ovary	-0.413554	Low	4
chr20	56	ovary	0.381753	High	5
chr20	57	ovary	1.1699	High	5
chr20	58	ovary	0.973617	High	5
chr20	59	ovary	0.146118	High	5
chr20	60	ovary	0.848651	High	5
chr20	61	ovary	2.21586	High	6
chr20	62	ovary	5.12045	High	7
chr20	63	ovary	5.64804	High	7
chr2	1	ovary	1.07435	High	5
chr2	2	ovary	0.386221	High	5
chr2	3	ovary	0.933262	High	5
chr2	4	ovary	0.58573	High	5
chr2	5	ovary	0.549852	High	5
chr2	6	ovary	0.0667904	High	5
chr2	7	ovary	-0.440561	Low	4
chr2	8	ovary	0.496127	High	5
chr2	9	ovary	2.69038	High	6
chr2	10	ovary	3.6046	High	6
chr2	11	ovary	5.237	High	7
chr2	12	ovary	3.46925	High	6
chr2	13	ovary	1.92804	High	6
chr2	14	ovary	-0.5357	Low	4
chr2	15	ovary	-0.611217	Low	4
chr2	16	ovary	-0.323405	Low	4
chr2	17	ovary	0.0272952	High	5
chr2	18	ovary	-0.082701	Low	4
chr2	19	ovary	0.039337	High	5
chr2	20	ovary	2.02298	High	6
chr2	21	ovary	1.90767	High	6
chr2	22	ovary	1.46771	High	5
chr2	23	ovary	-0.492393	Low	4
chr2	24	ovary	1.12511	High	5
chr2	25	ovary	3.44361	High	6
chr2	26	ovary	4.81042	High	7
chr2	27	ovary	7.86939	High	8
chr2	28	ovary	7.36821	High	8
chr2	29	ovary	6.23111	High	7
chr2	30	ovary	2.72317	High	6
chr2	31	ovary	1.04799	High	5
chr2	32	ovary	1.73277	High	6
chr2	33	ovary	1.10185	High	5
chr2	34	ovary	0.959703	High	5
chr2	35	ovary	-0.434362	Low	4
chr2	36	ovary	-0.728946	Low	4
chr2	37	ovary	0.759404	High	5
chr2	38	ovary	2.53978	High	6
chr2	39	ovary	3.23554	High	6
chr2	40	ovary	2.19725	High	6
chr2	41	ovary	0.434646	High	5
chr2	42	ovary	1.3959	High	5
chr2	43	ovary	5.05136	High	7
chr2	44	ovary	6.0462	High	7
chr2	45	ovary	4.63736	High	7
chr2	46	ovary	2.03475	High	6
chr2	47	ovary	2.69733	High	6
chr2	48	ovary	3.52453	High	6
chr2	49	ovary	2.02161	High	6
chr2	50	ovary	0.365972	High	5
chr2	51	ovary	0.067738	High	5
chr2	52	ovary	0.067738	High	5
chr2	53	ovary	-0.974388	Low	4
chr2	54	ovary	0.402136	High	5
chr2	55	ovary	2.22463	High	6
chr2	56	ovary	2.50561	High	6
chr2	57	ovary	1.14755	High	5
chr2	58	ovary	-0.206558	Low	4
chr2	59	ovary	-0.610817	Low	4
chr2	60	ovary	-0.211047	Low	4
chr2	61	ovary	0.968371	High	5
chr2	62	ovary	2.38203	High	6
chr2	63	ovary	2.16349	High	6
chr2	64	ovary	2.98028	High	6
chr2	65	ovary	3.32934	High	6
chr2	66	ovary	4.30208	High	7
chr2	67	ovary	2.15552	High	6
chr2	68	ovary	1.38464	High	5
chr2	69	ovary	1.67041	High	6
chr2	70	ovary	4.59548	High	7
chr2	71	ovary	5.12884	High	7
chr2	72	ovary	3.85996	High	7
chr2	73	ovary	2.06809	High	6
chr2	74	ovary	4.06617	High	7
chr2	75	ovary	4.64261	High	7
chr2	76	ovary	3.19137	High	6
chr2	77	ovary	-0.331904	Low	4
chr2	79	ovary	0.0666653	High	5
chr2	80	ovary	0.0666653	High	5
chr2	81	ovary	0.0666653	High	5
chr2	84	ovary	-0.838371	Low	4
chr2	85	ovary	2.63712	High	6
chr2	86	ovary	4.8891	High	7
chr2	87	ovary	4.89298	High	7
chr2	88	ovary	2.31003	High	6
chr2	89	ovary	0.0580522	High	5
chr2	90	ovary	-0.14369	Low	4
chr2	91	ovary	-0.922697	Low	4
chr2	92	ovary	-0.922697	Low	4
chr2	93	ovary	-0.984127	Low	4
chr2	95	ovary	-0.282069	Low	4
chr2	96	ovary	1.38248	High	5
chr2	97	ovary	3.82439	High	7
chr2	98	ovary	3.89109	High	7
chr2	99	ovary	3.63503	High	6
chr2	100	ovary	2.252	High	6
chr2	101	ovary	2.50505	High	6
chr2	102	ovary	2.38538	High	6
chr2	103	ovary	1.50097	High	6
chr2	104	ovary	0.365619	High	5
chr2	105	ovary	-0.0501616	Low	4
chr2	106	ovary	1.47173	High	5
chr2	107	ovary	1.55324	High	6
chr2	108	ovary	0.749267	High	5
chr2	109	ovary	0.0835416	High	5
chr2	110	ovary	0.768053	High	5
chr2	111	ovary	0.963275	High	5
chr2	112	ovary	0.713395	High	5
chr2	113	ovary	1.54177	High	6
chr2	114	ovary	2.18468	High	6
chr2	115	ovary	1.48722	High	5
chr2	116	ovary	-0.107163	Low	4
chr2	117	ovary	0.131501	High	5
chr2	118	ovary	-0.521983	Low	4
chr2	119	ovary	-0.260103	Low	4
chr2	120	ovary	0.68172	High	5
chr2	121	ovary	1.30159	High	5
chr2	122	ovary	1.83178	High	6
chr2	123	ovary	0.889955	High	5
chr2	124	ovary	-0.305599	Low	4
chr2	127	ovary	-0.0707273	Low	4
chr2	128	ovary	2.25842	High	6
chr2	129	ovary	2.84829	High	6
chr2	130	ovary	2.23749	High	6
chr2	131	ovary	1.14591	High	5
chr2	132	ovary	1.16101	High	5
chr2	133	ovary	1.01436	High	5
chr2	134	ovary	0.0562693	High	5
chr2	135	ovary	-0.100479	Low	4
chr2	136	ovary	0.676192	High	5
chr2	137	ovary	0.425492	High	5
chr2	138	ovary	0.162951	High	5
chr2	139	ovary	-0.598374	Low	4
chr2	140	ovary	-0.627154	Low	4
chr2	141	ovary	-0.812833	Low	4
chr2	142	ovary	0.0864959	High	5
chr2	143	ovary	0.106667	High	5
chr2	144	ovary	-0.766631	Low	4
chr2	145	ovary	0.0453521	High	5
chr2	146	ovary	0.0251812	High	5
chr2	147	ovary	-0.247386	Low	4
chr2	148	ovary	-0.50109	Low	4
chr2	149	ovary	-0.0476788	Low	4
chr2	150	ovary	0.128348	High	5
chr2	151	ovary	-0.306331	Low	4
chr2	152	ovary	0.145149	High	5
chr2	153	ovary	0.771738	High	5
chr2	154	ovary	0.69805	High	5
chr2	155	ovary	-0.152529	Low	4
chr2	156	ovary	-0.936701	Low	4
chr2	157	ovary	-0.0145771	Low	4
chr2	158	ovary	0.308273	High	5
chr2	159	ovary	0.710526	High	5
chr2	160	ovary	0.755968	High	5
chr2	161	ovary	1.17185	High	5
chr2	162	ovary	1.30454	High	5
chr2	163	ovary	0.631153	High	5
chr2	164	ovary	0.109645	High	5
chr2	165	ovary	-0.17471	Low	4
chr2	166	ovary	-0.209159	Low	4
chr2	167	ovary	-0.353742	Low	4
chr2	168	ovary	-0.5129	Low	4
chr2	169	ovary	-0.291559	Low	4
chr2	170	ovary	0.919682	High	5
chr2	171	ovary	1.39088	High	5
chr2	172	ovary	2.2815	High	6
chr2	173	ovary	1.83283	High	6
chr2	174	ovary	1.93621	High	6
chr2	175	ovary	1.33238	High	5
chr2	176	ovary	1.84796	High	6
chr2	177	ovary	2.44634	High	6
chr2	178	ovary	3.32693	High	6
chr2	179	ovary	2.69686	High	6
chr2	180	ovary	1.80489	High	6
chr2	181	ovary	0.25448	High	5
chr2	182	ovary	-0.249901	Low	4
chr2	183	ovary	0.203138	High	5
chr2	184	ovary	0.0168824	High	5
chr2	185	ovary	-0.206286	Low	4
chr2	186	ovary	0.0956843	High	5
chr2	187	ovary	-0.45729	Low	4
chr2	188	ovary	-0.405966	Low	4
chr2	189	ovary	0.0632904	High	5
chr2	190	ovary	0.784218	High	5
chr2	191	ovary	2.38067	High	6
chr2	192	ovary	2.54992	High	6
chr2	193	ovary	1.266	High	5
chr2	194	ovary	-0.404377	Low	4
chr2	195	ovary	0.102978	High	5
chr2	196	ovary	-0.732015	Low	4
chr2	197	ovary	-0.246516	Low	4
chr2	198	ovary	1.44959	High	5
chr2	199	ovary	1.10882	High	5
chr2	200	ovary	1.40635	High	5
chr2	201	ovary	1.61296	High	6
chr2	202	ovary	2.72773	High	6
chr2	203	ovary	3.57416	High	6
chr2	204	ovary	2.23884	High	6
chr2	205	ovary	1.34824	High	5
chr2	206	ovary	0.681764	High	5
chr2	207	ovary	0.729309	High	5
chr2	208	ovary	2.4364	High	6
chr2	209	ovary	1.86499	High	6
chr2	210	ovary	1.37531	High	5
chr2	211	ovary	0.0638155	High	5
chr2	212	ovary	-0.352649	Low	4
chr2	213	ovary	-0.422443	Low	4
chr2	214	ovary	-0.621312	Low	4
chr2	215	ovary	-0.391793	Low	4
chr2	216	ovary	0.247399	High	5
chr2	217	ovary	1.11845	High	5
chr2	218	ovary	3.04162	High	6
chr2	219	ovary	5.11045	High	7
chr2	220	ovary	8.75452	High	8
chr2	221	ovary	6.60183	High	7
chr2	222	ovary	4.03781	High	7
chr2	223	ovary	-0.0874223	Low	4
chr2	224	ovary	0.621769	High	5
chr2	225	ovary	0.908846	High	5
chr2	226	ovary	0.181013	High	5
chr2	227	ovary	0.240137	High	5
chr2	228	ovary	0.186726	High	5
chr2	229	ovary	0.171612	High	5
chr2	230	ovary	0.297708	High	5
chr2	231	ovary	1.02236	High	5
chr2	232	ovary	4.74125	High	7
chr2	233	ovary	4.97424	High	7
chr2	234	ovary	4.68654	High	7
chr2	235	ovary	1.31769	High	5
chr2	236	ovary	0.516498	High	5
chr2	237	ovary	0.108303	High	5
chr2	238	ovary	3.62693	High	6
chr2	239	ovary	5.01033	High	7
chr2	240	ovary	5.89987	High	7
chr2	241	ovary	4.15505	High	7
chr2	242	ovary	5.49551	High	7
chr2	243	ovary	4.32162	High	7
chr2	244	ovary	3.74373	High	7
chr21	9	ovary	0.243451	High	5
chr21	10	ovary	0.243451	High	5
chr21	11	ovary	0.243451	High	5
chr21	15	ovary	-0.381778	Low	4
chr21	16	ovary	-0.189561	Low	4
chr21	17	ovary	0.910923	High	5
chr21	18	ovary	0.881854	High	5
chr21	19	ovary	0.920148	High	5
chr21	20	ovary	-0.180336	Low	4
chr21	21	ovary	-0.579073	Low	4
chr21	22	ovary	0.285021	High	5
chr21	23	ovary	0.285021	High	5
chr21	24	ovary	0.285021	High	5
chr21	26	ovary	-0.560583	Low	4
chr21	27	ovary	-0.0324843	Low	4
chr21	28	ovary	0.646233	High	5
chr21	29	ovary	0.397232	High	5
chr21	30	ovary	0.940851	High	5
chr21	31	ovary	0.262133	High	5
chr21	32	ovary	0.319695	High	5
chr21	33	ovary	0.771368	High	5
chr21	34	ovary	2.39302	High	6
chr21	35	ovary	3.3485	High	6
chr21	36	ovary	2.14932	High	6
chr21	37	ovary	1.45564	High	5
chr21	38	ovary	1.94477	High	6
chr21	39	ovary	1.65382	High	6
chr21	40	ovary	2.38086	High	6
chr21	41	ovary	0.909942	High	5
chr21	42	ovary	1.38622	High	5
chr21	43	ovary	0.860085	High	5
chr21	44	ovary	3.1717	High	6
chr21	45	ovary	4.83001	High	7
chr21	46	ovary	6.43681	High	7
chr21	47	ovary	6.49226	High	7
chr21	48	ovary	4.56487	High	7
chr21	49	ovary	3.14856	High	6
chr22	17	ovary	-1.83921	Low	3
chr22	18	ovary	-0.74066	Low	4
chr22	19	ovary	0.85194	High	5
chr22	20	ovary	1.72887	High	6
chr22	21	ovary	1.823	High	6
chr22	22	ovary	1.05115	High	5
chr22	23	ovary	0.793345	High	5
chr22	24	ovary	1.50791	High	6
chr22	25	ovary	1.26117	High	5
chr22	26	ovary	0.429634	High	5
chr22	27	ovary	-1.14641	Low	4
chr22	28	ovary	-0.826084	Low	4
chr22	29	ovary	0.683844	High	5
chr22	30	ovary	1.83488	High	6
chr22	31	ovary	2.97841	High	6
chr22	32	ovary	2.08803	High	6
chr22	33	ovary	0.856521	High	5
chr22	34	ovary	-0.909969	Low	4
chr22	35	ovary	-1.15782	Low	4
chr22	36	ovary	0.898937	High	5
chr22	37	ovary	1.68678	High	6
chr22	38	ovary	4.51509	High	7
chr22	39	ovary	5.4902	High	7
chr22	40	ovary	4.95267	High	7
chr22	41	ovary	4.96245	High	7
chr22	42	ovary	3.70885	High	7
chr22	43	ovary	5.00764	High	7
chr22	44	ovary	2.1323	High	6
chr22	45	ovary	1.40182	High	5
chr22	46	ovary	2.28808	High	6
chr22	47	ovary	2.03422	High	6
chr22	48	ovary	0.82935	High	5
chr22	49	ovary	-1.82642	Low	3
chr22	50	ovary	0.0860624	High	5
chr22	51	ovary	0.334028	High	5
chr22	52	ovary	1.63975	High	6
chr3	1	ovary	-0.66309	Low	4
chr3	2	ovary	-0.652257	Low	4
chr3	3	ovary	-0.381394	Low	4
chr3	4	ovary	0.993948	High	5
chr3	5	ovary	1.89224	High	6
chr3	6	ovary	1.54365	High	6
chr3	7	ovary	0.181963	High	5
chr3	8	ovary	-0.410513	Low	4
chr3	9	ovary	2.21937	High	6
chr3	10	ovary	3.35117	High	6
chr3	11	ovary	4.79782	High	7
chr3	12	ovary	3.83139	High	7
chr3	13	ovary	3.40156	High	6
chr3	14	ovary	3.60225	High	6
chr3	15	ovary	3.76593	High	7
chr3	16	ovary	4.26364	High	7
chr3	17	ovary	2.45142	High	6
chr3	18	ovary	0.874445	High	5
chr3	19	ovary	0.0157959	High	5
chr3	20	ovary	0.173819	High	5
chr3	21	ovary	-0.0919727	Low	4
chr3	22	ovary	-0.420419	Low	4
chr3	23	ovary	0.450675	High	5
chr3	24	ovary	0.742233	High	5
chr3	25	ovary	1.4607	High	5
chr3	26	ovary	0.236257	High	5
chr3	27	ovary	0.338911	High	5
chr3	28	ovary	-0.0258547	Low	4
chr3	29	ovary	0.239908	High	5
chr3	30	ovary	0.0858006	High	5
chr3	31	ovary	0.0318099	High	5
chr3	32	ovary	0.8322	High	5
chr3	33	ovary	1.79512	High	6
chr3	34	ovary	1.46916	High	5
chr3	35	ovary	0.391272	High	5
chr3	36	ovary	-0.596347	Low	4
chr3	37	ovary	0.79066	High	5
chr3	38	ovary	2.25375	High	6
chr3	39	ovary	3.28539	High	6
chr3	40	ovary	3.06757	High	6
chr3	41	ovary	1.87182	High	6
chr3	42	ovary	2.34016	High	6
chr3	43	ovary	2.20927	High	6
chr3	44	ovary	3.33465	High	6
chr3	45	ovary	2.83629	High	6
chr3	46	ovary	2.86157	High	6
chr3	47	ovary	3.63975	High	6
chr3	48	ovary	6.06288	High	7
chr3	49	ovary	10.1935	High	8
chr3	50	ovary	11.561	High	8
chr3	51	ovary	9.14147	High	8
chr3	52	ovary	7.88201	High	8
chr3	53	ovary	5.9003	High	7
chr3	54	ovary	4.90552	High	7
chr3	55	ovary	1.32143	High	5
chr3	56	ovary	0.439899	High	5
chr3	57	ovary	2.57308	High	6
chr3	58	ovary	3.33183	High	6
chr3	59	ovary	2.70514	High	6
chr3	60	ovary	0.328894	High	5
chr3	61	ovary	-0.421527	Low	4
chr3	62	ovary	-0.334577	Low	4
chr3	63	ovary	0.220292	High	5
chr3	64	ovary	0.989512	High	5
chr3	65	ovary	0.919471	High	5
chr3	66	ovary	0.957804	High	5
chr3	67	ovary	0.119275	High	5
chr3	68	ovary	0.0679916	High	5
chr3	69	ovary	0.693951	High	5
chr3	70	ovary	0.422726	High	5
chr3	71	ovary	1.85784	High	6
chr3	72	ovary	1.51897	High	6
chr3	73	ovary	2.09805	High	6
chr3	74	ovary	0.709978	High	5
chr3	75	ovary	0.317229	High	5
chr3	76	ovary	-0.280322	Low	4
chr3	77	ovary	-0.207138	Low	4
chr3	78	ovary	-0.694681	Low	4
chr3	79	ovary	-0.487084	Low	4
chr3	80	ovary	-0.621402	Low	4
chr3	81	ovary	-0.444117	Low	4
chr3	82	ovary	-0.651714	Low	4
chr3	83	ovary	-0.651714	Low	4
chr3	85	ovary	0.327101	High	5
chr3	86	ovary	-0.718105	Low	4
chr3	87	ovary	-0.253538	Low	4
chr3	88	ovary	0.110347	High	5
chr3	89	ovary	0.105443	High	5
chr3	90	ovary	-0.319821	Low	4
chr3	91	ovary	-0.72919	Low	4
chr3	92	ovary	0.356752	High	5
chr3	93	ovary	-0.330925	Low	4
chr3	94	ovary	-0.330925	Low	4
chr3	95	ovary	-0.330925	Low	4
chr3	96	ovary	-0.737496	Low	4
chr3	97	ovary	-0.295438	Low	4
chr3	98	ovary	0.398417	High	5
chr3	99	ovary	1.32396	High	5
chr3	100	ovary	1.61239	High	6
chr3	101	ovary	2.44408	High	6
chr3	102	ovary	1.46831	High	5
chr3	103	ovary	0.737819	High	5
chr3	104	ovary	-0.787726	Low	4
chr3	105	ovary	-0.306703	Low	4
chr3	106	ovary	0.225645	High	5
chr3	107	ovary	1.0713	High	5
chr3	108	ovary	0.685171	High	5
chr3	109	ovary	0.152824	High	5
chr3	110	ovary	-0.515925	Low	4
chr3	111	ovary	-0.0979138	Low	4
chr3	112	ovary	1.20991	High	5
chr3	113	ovary	2.13545	High	6
chr3	114	ovary	2.70067	High	6
chr3	115	ovary	1.7605	High	6
chr3	116	ovary	0.716186	High	5
chr3	117	ovary	-0.361177	Low	4
chr3	118	ovary	-0.398905	Low	4
chr3	119	ovary	1.19372	High	5
chr3	120	ovary	2.18356	High	6
chr3	121	ovary	2.23624	High	6
chr3	122	ovary	2.21142	High	6
chr3	123	ovary	2.66326	High	6
chr3	124	ovary	3.31873	High	6
chr3	125	ovary	3.17239	High	6
chr3	126	ovary	3.34773	High	6
chr3	127	ovary	3.66072	High	6
chr3	128	ovary	4.80862	High	7
chr3	129	ovary	5.56934	High	7
chr3	130	ovary	4.76655	High	7
chr3	131	ovary	2.58763	High	6
chr3	132	ovary	0.803956	High	5
chr3	133	ovary	1.22416	High	5
chr3	134	ovary	1.43708	High	5
chr3	135	ovary	1.37033	High	5
chr3	136	ovary	1.3208	High	5
chr3	137	ovary	1.03701	High	5
chr3	138	ovary	2.2516	High	6
chr3	139	ovary	2.46782	High	6
chr3	140	ovary	2.61713	High	6
chr3	141	ovary	3.06489	High	6
chr3	142	ovary	2.87825	High	6
chr3	143	ovary	2.61398	High	6
chr3	144	ovary	0.395628	High	5
chr3	145	ovary	0.0586706	High	5
chr3	146	ovary	0.0825428	High	5
chr3	147	ovary	0.14776	High	5
chr3	148	ovary	0.27263	High	5
chr3	149	ovary	1.19672	High	5
chr3	150	ovary	2.44119	High	6
chr3	151	ovary	2.16016	High	6
chr3	152	ovary	1.53671	High	6
chr3	153	ovary	0.398525	High	5
chr3	154	ovary	0.120376	High	5
chr3	155	ovary	0.234424	High	5
chr3	156	ovary	1.53394	High	6
chr3	157	ovary	1.58152	High	6
chr3	158	ovary	1.59518	High	6
chr3	159	ovary	0.47506	High	5
chr3	160	ovary	1.13319	High	5
chr3	161	ovary	0.492913	High	5
chr3	162	ovary	0.146865	High	5
chr3	163	ovary	-0.736128	Low	4
chr3	164	ovary	-0.690945	Low	4
chr3	165	ovary	-0.680024	Low	4
chr3	166	ovary	-0.680024	Low	4
chr3	167	ovary	-0.471359	Low	4
chr3	168	ovary	-0.438653	Low	4
chr3	169	ovary	0.888561	High	5
chr3	170	ovary	1.36518	High	5
chr3	171	ovary	2.46429	High	6
chr3	172	ovary	1.6192	High	6
chr3	173	ovary	1.01039	High	5
chr3	174	ovary	0.114052	High	5
chr3	175	ovary	-0.328154	Low	4
chr3	176	ovary	-0.224139	Low	4
chr3	177	ovary	-0.178724	Low	4
chr3	178	ovary	0.449147	High	5
chr3	179	ovary	1.21869	High	5
chr3	180	ovary	1.49185	High	5
chr3	181	ovary	0.910356	High	5
chr3	182	ovary	0.617619	High	5
chr3	183	ovary	1.87774	High	6
chr3	184	ovary	4.38763	High	7
chr3	185	ovary	4.78839	High	7
chr3	186	ovary	4.08099	High	7
chr3	187	ovary	2.66522	High	6
chr3	188	ovary	1.77733	High	6
chr3	189	ovary	0.888864	High	5
chr3	190	ovary	-0.0187757	Low	4
chr3	191	ovary	-0.111914	Low	4
chr3	192	ovary	-0.118862	Low	4
chr3	193	ovary	0.308801	High	5
chr3	194	ovary	1.44406	High	5
chr3	195	ovary	2.37873	High	6
chr3	196	ovary	3.77525	High	7
chr3	197	ovary	3.94589	High	7
chr3	198	ovary	4.57061	High	7
chr4	1	ovary	10.8374	High	8
chr4	2	ovary	11.355	High	8
chr4	3	ovary	9.44203	High	8
chr4	4	ovary	6.49027	High	7
chr4	5	ovary	2.70528	High	6
chr4	6	ovary	4.12719	High	7
chr4	7	ovary	4.76491	High	7
chr4	8	ovary	6.30867	High	7
chr4	9	ovary	4.04134	High	7
chr4	10	ovary	3.60212	High	6
chr4	11	ovary	1.9358	High	6
chr4	12	ovary	1.22671	High	5
chr4	13	ovary	0.303056	High	5
chr4	14	ovary	-0.204291	Low	4
chr4	15	ovary	1.0612	High	5
chr4	16	ovary	0.852688	High	5
chr4	17	ovary	1.6193	High	6
chr4	18	ovary	0.610816	High	5
chr4	19	ovary	0.169127	High	5
chr4	20	ovary	-0.20594	Low	4
chr4	21	ovary	-0.321419	Low	4
chr4	22	ovary	-0.0944426	Low	4
chr4	23	ovary	-0.38233	Low	4
chr4	24	ovary	0.37519	High	5
chr4	25	ovary	1.58722	High	6
chr4	26	ovary	2.5542	High	6
chr4	27	ovary	1.68858	High	6
chr4	28	ovary	0.24958	High	5
chr4	29	ovary	0.327765	High	5
chr4	30	ovary	0.393973	High	5
chr4	31	ovary	0.393973	High	5
chr4	32	ovary	0.393973	High	5
chr4	36	ovary	-0.721155	Low	4
chr4	37	ovary	0.506678	High	5
chr4	38	ovary	2.39605	High	6
chr4	39	ovary	4.74202	High	7
chr4	40	ovary	4.405	High	7
chr4	41	ovary	3.52978	High	6
chr4	42	ovary	1.37574	High	5
chr4	43	ovary	0.484925	High	5
chr4	44	ovary	0.0415853	High	5
chr4	45	ovary	-0.26046	Low	4
chr4	46	ovary	-0.205774	Low	4
chr4	47	ovary	-0.0859271	Low	4
chr4	48	ovary	1.14275	High	5
chr4	49	ovary	1.08807	High	5
chr4	50	ovary	0.397402	High	5
chr4	52	ovary	-0.319593	Low	4
chr4	53	ovary	1.47208	High	5
chr4	54	ovary	2.40872	High	6
chr4	55	ovary	2.7128	High	6
chr4	56	ovary	2.29561	High	6
chr4	57	ovary	3.58183	High	6
chr4	58	ovary	2.88951	High	6
chr4	59	ovary	1.51503	High	6
chr4	60	ovary	-0.707831	Low	4
chr4	62	ovary	0.349107	High	5
chr4	63	ovary	0.349107	High	5
chr4	64	ovary	0.349107	High	5
chr4	66	ovary	-0.688504	Low	4
chr4	67	ovary	-0.688504	Low	4
chr4	68	ovary	-0.21617	Low	4
chr4	69	ovary	-0.00289724	Low	4
chr4	70	ovary	-0.00289724	Low	4
chr4	71	ovary	1.06022	High	5
chr4	72	ovary	0.776293	High	5
chr4	73	ovary	1.26467	High	5
chr4	74	ovary	0.375589	High	5
chr4	75	ovary	0.75007	High	5
chr4	76	ovary	1.49367	High	5
chr4	77	ovary	3.18582	High	6
chr4	78	ovary	3.63764	High	6
chr4	79	ovary	3.01595	High	6
chr4	80	ovary	1.01829	High	5
chr4	81	ovary	0.667126	High	5
chr4	82	ovary	0.294526	High	5
chr4	83	ovary	2.64222	High	6
chr4	84	ovary	3.24115	High	6
chr4	85	ovary	3.56067	High	6
chr4	86	ovary	1.072	High	5
chr4	87	ovary	1.77287	High	6
chr4	88	ovary	2.71509	High	6
chr4	89	ovary	4.90337	High	7
chr4	90	ovary	3.62059	High	6
chr4	91	ovary	2.26655	High	6
chr4	92	ovary	-0.121614	Low	4
chr4	93	ovary	-0.688431	Low	4
chr4	94	ovary	-0.772813	Low	4
chr4	95	ovary	0.152612	High	5
chr4	96	ovary	0.446111	High	5
chr4	97	ovary	0.385108	High	5
chr4	98	ovary	-0.540317	Low	4
chr4	99	ovary	1.71562	High	6
chr4	100	ovary	3.34563	High	6
chr4	101	ovary	3.50592	High	6
chr4	102	ovary	1.5279	High	6
chr4	103	ovary	1.95463	High	6
chr4	104	ovary	2.0308	High	6
chr4	105	ovary	1.79002	High	6
chr4	106	ovary	0.427897	High	5
chr4	107	ovary	0.518804	High	5
chr4	108	ovary	1.19118	High	5
chr4	109	ovary	1.07343	High	5
chr4	110	ovary	2.09439	High	6
chr4	111	ovary	1.47686	High	5
chr4	112	ovary	0.917595	High	5
chr4	113	ovary	1.0569	High	5
chr4	114	ovary	1.71052	High	6
chr4	115	ovary	1.72811	High	6
chr4	116	ovary	0.257886	High	5
chr4	117	ovary	0.346932	High	5
chr4	118	ovary	0.400838	High	5
chr4	119	ovary	1.5247	High	6
chr4	120	ovary	2.63005	High	6
chr4	121	ovary	3.12024	High	6
chr4	122	ovary	1.81548	High	6
chr4	123	ovary	1.78942	High	6
chr4	124	ovary	1.69052	High	6
chr4	125	ovary	0.909069	High	5
chr4	126	ovary	0.159014	High	5
chr4	127	ovary	-0.321374	Low	4
chr4	128	ovary	0.397902	High	5
chr4	129	ovary	1.03817	High	5
chr4	130	ovary	1.42009	High	5
chr4	131	ovary	0.496922	High	5
chr4	132	ovary	-0.472574	Low	4
chr4	134	ovary	0.393269	High	5
chr4	135	ovary	-0.580547	Low	4
chr4	136	ovary	-0.580547	Low	4
chr4	137	ovary	-0.679483	Low	4
chr4	138	ovary	-0.540294	Low	4
chr4	139	ovary	-0.35625	Low	4
chr4	140	ovary	2.43701	High	6
chr4	141	ovary	3.79468	High	7
chr4	142	ovary	4.44367	High	7
chr4	143	ovary	1.93986	High	6
chr4	144	ovary	1.48472	High	5
chr4	145	ovary	0.758663	High	5
chr4	146	ovary	2.11467	High	6
chr4	147	ovary	1.55568	High	6
chr4	148	ovary	3.18826	High	6
chr4	149	ovary	1.99231	High	6
chr4	150	ovary	1.55992	High	6
chr4	151	ovary	0.131931	High	5
chr4	152	ovary	0.641074	High	5
chr4	153	ovary	1.15845	High	5
chr4	154	ovary	1.64186	High	6
chr4	155	ovary	1.03325	High	5
chr4	156	ovary	0.917965	High	5
chr4	157	ovary	0.588281	High	5
chr4	158	ovary	0.591939	High	5
chr4	159	ovary	1.40544	High	5
chr4	160	ovary	1.2295	High	5
chr4	161	ovary	0.875799	High	5
chr4	162	ovary	-0.56514	Low	4
chr4	164	ovary	-0.301188	Low	4
chr4	165	ovary	-0.0835135	Low	4
chr4	166	ovary	1.13318	High	5
chr4	167	ovary	0.579876	High	5
chr4	168	ovary	0.394823	High	5
chr4	169	ovary	1.40609	High	5
chr4	170	ovary	2.57673	High	6
chr4	171	ovary	2.72662	High	6
chr4	172	ovary	0.514885	High	5
chr4	173	ovary	-0.655747	Low	4
chr4	174	ovary	1.10224	High	5
chr4	175	ovary	1.59031	High	6
chr4	176	ovary	1.75336	High	6
chr4	177	ovary	0.408496	High	5
chr4	178	ovary	0.194585	High	5
chr4	179	ovary	0.031532	High	5
chr4	180	ovary	-0.532965	Low	4
chr4	181	ovary	0.351234	High	5
chr4	182	ovary	0.351234	High	5
chr4	183	ovary	-0.215178	Low	4
chr4	184	ovary	1.78135	High	6
chr4	185	ovary	3.52571	High	6
chr4	186	ovary	5.65472	High	7
chr4	187	ovary	4.82287	High	7
chr4	188	ovary	3.07851	High	6
chr4	189	ovary	0.335945	High	5
chr4	190	ovary	-0.734727	Low	4
chr4	191	ovary	-0.734727	Low	4
chr4	192	ovary	-0.674844	Low	4
chr5	1	ovary	3.40952	High	6
chr5	2	ovary	2.00729	High	6
chr5	3	ovary	0.45922	High	5
chr5	4	ovary	0.231173	High	5
chr5	5	ovary	-0.307002	Low	4
chr5	6	ovary	0.518152	High	5
chr5	7	ovary	1.02626	High	5
chr5	8	ovary	0.647995	High	5
chr5	9	ovary	0.0281492	High	5
chr5	10	ovary	0.614111	High	5
chr5	11	ovary	0.459021	High	5
chr5	12	ovary	0.253713	High	5
chr5	13	ovary	0.229329	High	5
chr5	14	ovary	0.752183	High	5
chr5	15	ovary	0.994758	High	5
chr5	16	ovary	1.32773	High	5
chr5	17	ovary	-0.147237	Low	4
chr5	18	ovary	-0.328453	Low	4
chr5	19	ovary	-0.661422	Low	4
chr5	20	ovary	0.271858	High	5
chr5	21	ovary	0.302625	High	5
chr5	22	ovary	0.302625	High	5
chr5	23	ovary	0.33974	High	5
chr5	24	ovary	0.247615	High	5
chr5	25	ovary	0.247615	High	5
chr5	31	ovary	-0.206555	Low	4
chr5	32	ovary	1.30127	High	5
chr5	33	ovary	1.61367	High	6
chr5	34	ovary	1.8016	High	6
chr5	35	ovary	0.609124	High	5
chr5	36	ovary	1.14385	High	5
chr5	37	ovary	0.826328	High	5
chr5	38	ovary	1.39213	High	5
chr5	39	ovary	1.08904	High	5
chr5	40	ovary	1.47001	High	5
chr5	41	ovary	1.37068	High	5
chr5	42	ovary	1.33333	High	5
chr5	43	ovary	2.30603	High	6
chr5	44	ovary	1.82754	High	6
chr5	45	ovary	1.32085	High	5
chr5	46	ovary	-0.555867	Low	4
chr5	49	ovary	-0.64837	Low	4
chr5	50	ovary	-0.585158	Low	4
chr5	51	ovary	-0.585158	Low	4
chr5	52	ovary	0.088731	High	5
chr5	53	ovary	0.700383	High	5
chr5	54	ovary	1.61286	High	6
chr5	55	ovary	1.24545	High	5
chr5	56	ovary	1.61911	High	6
chr5	57	ovary	0.973516	High	5
chr5	58	ovary	0.944345	High	5
chr5	59	ovary	0.116705	High	5
chr5	60	ovary	0.812509	High	5
chr5	61	ovary	1.08408	High	5
chr5	62	ovary	0.863192	High	5
chr5	63	ovary	0.0970164	High	5
chr5	64	ovary	0.271393	High	5
chr5	65	ovary	1.09873	High	5
chr5	66	ovary	1.41805	High	5
chr5	67	ovary	1.21383	High	5
chr5	68	ovary	1.56206	High	6
chr5	69	ovary	1.04623	High	5
chr5	70	ovary	0.587909	High	5
chr5	71	ovary	0.275641	High	5
chr5	72	ovary	1.68815	High	6
chr5	73	ovary	1.99117	High	6
chr5	74	ovary	2.17153	High	6
chr5	75	ovary	1.02014	High	5
chr5	76	ovary	1.52795	High	6
chr5	77	ovary	1.59582	High	6
chr5	78	ovary	2.62083	High	6
chr5	79	ovary	2.82245	High	6
chr5	80	ovary	2.38836	High	6
chr5	81	ovary	2.23415	High	6
chr5	82	ovary	1.17429	High	5
chr5	83	ovary	0.679556	High	5
chr5	84	ovary	-0.452357	Low	4
chr5	85	ovary	-0.469974	Low	4
chr5	86	ovary	-0.281828	Low	4
chr5	87	ovary	0.216924	High	5
chr5	88	ovary	0.487248	High	5
chr5	89	ovary	0.812412	High	5
chr5	90	ovary	0.883994	High	5
chr5	91	ovary	0.407164	High	5
chr5	92	ovary	0.434679	High	5
chr5	93	ovary	0.185716	High	5
chr5	94	ovary	0.714962	High	5
chr5	95	ovary	1.45124	High	5
chr5	96	ovary	1.99574	High	6
chr5	97	ovary	1.46649	High	5
chr5	98	ovary	0.652426	High	5
chr5	99	ovary	-0.0906328	Low	4
chr5	100	ovary	-0.032715	Low	4
chr5	101	ovary	0.410511	High	5
chr5	102	ovary	0.0643572	High	5
chr5	103	ovary	0.00643942	High	5
chr5	104	ovary	-0.0128425	Low	4
chr5	106	ovary	0.252043	High	5
chr5	107	ovary	-0.471927	Low	4
chr5	108	ovary	0.462729	High	5
chr5	109	ovary	0.716045	High	5
chr5	110	ovary	0.851217	High	5
chr5	111	ovary	0.361187	High	5
chr5	112	ovary	1.93	High	6
chr5	113	ovary	1.50975	High	6
chr5	114	ovary	2.08541	High	6
chr5	115	ovary	1.09913	High	5
chr5	116	ovary	1.0531	High	5
chr5	117	ovary	0.0328093	High	5
chr5	118	ovary	-0.0379117	Low	4
chr5	119	ovary	0.0737917	High	5
chr5	120	ovary	0.114511	High	5
chr5	121	ovary	-0.178786	Low	4
chr5	122	ovary	0.958427	High	5
chr5	123	ovary	0.98112	High	5
chr5	124	ovary	0.676158	High	5
chr5	125	ovary	0.516586	High	5
chr5	126	ovary	1.09933	High	5
chr5	127	ovary	1.22645	High	5
chr5	128	ovary	0.464389	High	5
chr5	129	ovary	-0.0687636	Low	4
chr5	130	ovary	0.408109	High	5
chr5	131	ovary	2.40691	High	6
chr5	132	ovary	3.73921	High	7
chr5	133	ovary	5.47198	High	7
chr5	134	ovary	4.32925	High	7
chr5	135	ovary	3.45069	High	6
chr5	136	ovary	1.00413	High	5
chr5	137	ovary	2.52573	High	6
chr5	138	ovary	4.1608	High	7
chr5	139	ovary	7.39269	High	8
chr5	140	ovary	7.40739	High	8
chr5	141	ovary	7.00371	High	7
chr5	142	ovary	4.35085	High	7
chr5	143	ovary	1.74233	High	6
chr5	144	ovary	-0.0557956	Low	4
chr5	145	ovary	0.0702048	High	5
chr5	146	ovary	0.811814	High	5
chr5	147	ovary	1.03282	High	5
chr5	148	ovary	2.33673	High	6
chr5	149	ovary	4.29514	High	7
chr5	150	ovary	7.66261	High	8
chr5	151	ovary	6.64685	High	7
chr5	152	ovary	3.82109	High	7
chr5	153	ovary	1.18991	High	5
chr5	154	ovary	1.37365	High	5
chr5	155	ovary	1.44564	High	5
chr5	156	ovary	0.779877	High	5
chr5	157	ovary	0.263116	High	5
chr5	158	ovary	1.33509	High	5
chr5	159	ovary	2.65075	High	6
chr5	160	ovary	1.91536	High	6
chr5	161	ovary	0.77139	High	5
chr5	162	ovary	-0.10542	Low	4
chr5	163	ovary	-0.12882	Low	4
chr5	164	ovary	-0.12882	Low	4
chr5	165	ovary	0.229236	High	5
chr5	166	ovary	0.265837	High	5
chr5	167	ovary	0.488768	High	5
chr5	168	ovary	-0.14076	Low	4
chr5	169	ovary	0.388927	High	5
chr5	170	ovary	0.84128	High	5
chr5	171	ovary	2.32306	High	6
chr5	172	ovary	5.35352	High	7
chr5	173	ovary	5.4291	High	7
chr5	174	ovary	3.7612	High	7
chr5	175	ovary	2.2367	High	6
chr5	176	ovary	4.41827	High	7
chr5	177	ovary	5.46091	High	7
chr5	178	ovary	5.49808	High	7
chr5	179	ovary	6.2698	High	7
chr5	180	ovary	7.7741	High	8
chr5	181	ovary	8.92662	High	8
chr6	1	ovary	0.575035	High	5
chr6	2	ovary	1.25175	High	5
chr6	3	ovary	2.39488	High	6
chr6	4	ovary	2.60116	High	6
chr6	5	ovary	2.06072	High	6
chr6	6	ovary	0.871072	High	5
chr6	7	ovary	1.09566	High	5
chr6	8	ovary	0.926258	High	5
chr6	9	ovary	0.676312	High	5
chr6	10	ovary	0.388295	High	5
chr6	11	ovary	0.524259	High	5
chr6	12	ovary	0.881329	High	5
chr6	13	ovary	1.22891	High	5
chr6	14	ovary	1.12746	High	5
chr6	15	ovary	1.16741	High	5
chr6	16	ovary	1.08097	High	5
chr6	17	ovary	1.67505	High	6
chr6	18	ovary	1.72835	High	6
chr6	19	ovary	1.17254	High	5
chr6	20	ovary	0.695737	High	5
chr6	21	ovary	0.664695	High	5
chr6	22	ovary	0.482874	High	5
chr6	23	ovary	0.00778264	High	5
chr6	24	ovary	0.454097	High	5
chr6	25	ovary	0.945386	High	5
chr6	26	ovary	4.99084	High	7
chr6	27	ovary	6.19657	High	7
chr6	28	ovary	8.48604	High	8
chr6	29	ovary	5.56894	High	7
chr6	30	ovary	6.94831	High	7
chr6	31	ovary	8.75385	High	8
chr6	32	ovary	10.4158	High	8
chr6	33	ovary	10.3299	High	8
chr6	34	ovary	7.28839	High	7
chr6	35	ovary	7.06081	High	7
chr6	36	ovary	5.70035	High	7
chr6	37	ovary	5.42942	High	7
chr6	38	ovary	3.12062	High	6
chr6	39	ovary	1.62093	High	6
chr6	40	ovary	0.386567	High	5
chr6	41	ovary	1.62963	High	6
chr6	42	ovary	3.36759	High	6
chr6	43	ovary	5.3424	High	7
chr6	44	ovary	5.23407	High	7
chr6	45	ovary	3.32905	High	6
chr6	46	ovary	1.64027	High	6
chr6	47	ovary	0.4869	High	5
chr6	48	ovary	0.149358	High	5
chr6	49	ovary	-0.131699	Low	4
chr6	50	ovary	-0.367001	Low	4
chr6	51	ovary	-0.367001	Low	4
chr6	52	ovary	0.817219	High	5
chr6	53	ovary	1.50215	High	6
chr6	54	ovary	1.51249	High	6
chr6	55	ovary	0.201021	High	5
chr6	56	ovary	0.177395	High	5
chr6	57	ovary	0.633229	High	5
chr6	58	ovary	0.693008	High	5
chr6	59	ovary	0.031702	High	5
chr6	60	ovary	0.493987	High	5
chr6	62	ovary	0.478127	High	5
chr6	63	ovary	0.478127	High	5
chr6	64	ovary	-0.0452973	Low	4
chr6	65	ovary	-0.0892156	Low	4
chr6	66	ovary	-0.0892156	Low	4
chr6	69	ovary	-0.377445	Low	4
chr6	70	ovary	-0.159881	Low	4
chr6	71	ovary	0.449969	High	5
chr6	72	ovary	0.447289	High	5
chr6	73	ovary	0.317072	High	5
chr6	74	ovary	0.587646	High	5
chr6	75	ovary	1.04195	High	5
chr6	76	ovary	1.33433	High	5
chr6	77	ovary	0.453908	High	5
chr6	78	ovary	-0.0598497	Low	4
chr6	79	ovary	-0.000137606	Low	4
chr6	80	ovary	0.4896	High	5
chr6	81	ovary	0.449826	High	5
chr6	82	ovary	0.406223	High	5
chr6	83	ovary	0.375123	High	5
chr6	84	ovary	0.789745	High	5
chr6	85	ovary	0.501448	High	5
chr6	86	ovary	0.917899	High	5
chr6	87	ovary	0.8299	High	5
chr6	88	ovary	1.35389	High	5
chr6	89	ovary	1.20093	High	5
chr6	90	ovary	1.67057	High	6
chr6	91	ovary	1.46284	High	5
chr6	92	ovary	0.74071	High	5
chr6	93	ovary	-0.0704447	Low	4
chr6	94	ovary	0.532712	High	5
chr6	95	ovary	0.532712	High	5
chr6	96	ovary	-0.183961	Low	4
chr6	97	ovary	0.041483	High	5
chr6	98	ovary	0.054091	High	5
chr6	99	ovary	0.524987	High	5
chr6	100	ovary	0.413688	High	5
chr6	101	ovary	0.527752	High	5
chr6	102	ovary	-0.154932	Low	4
chr6	103	ovary	-0.36758	Low	4
chr6	104	ovary	0.443316	High	5
chr6	105	ovary	-0.0876192	Low	4
chr6	106	ovary	0.461073	High	5
chr6	107	ovary	1.10899	High	5
chr6	108	ovary	1.97402	High	6
chr6	109	ovary	2.62786	High	6
chr6	110	ovary	2.47713	High	6
chr6	111	ovary	2.4001	High	6
chr6	112	ovary	1.71788	High	6
chr6	113	ovary	1.26171	High	5
chr6	114	ovary	0.529567	High	5
chr6	115	ovary	0.00925559	High	5
chr6	116	ovary	0.868382	High	5
chr6	117	ovary	1.05935	High	5
chr6	118	ovary	1.31501	High	5
chr6	119	ovary	1.04025	High	5
chr6	120	ovary	0.395898	High	5
chr6	121	ovary	0.332015	High	5
chr6	122	ovary	0.04264	High	5
chr6	123	ovary	0.222045	High	5
chr6	124	ovary	0.0477361	High	5
chr6	125	ovary	0.084857	High	5
chr6	126	ovary	0.619702	High	5
chr6	127	ovary	1.0523	High	5
chr6	128	ovary	0.824275	High	5
chr6	129	ovary	0.52766	High	5
chr6	130	ovary	0.610361	High	5
chr6	131	ovary	0.853644	High	5
chr6	132	ovary	0.958196	High	5
chr6	133	ovary	0.678224	High	5
chr6	134	ovary	1.42146	High	5
chr6	135	ovary	1.19528	High	5
chr6	136	ovary	1.67933	High	6
chr6	137	ovary	1.36994	High	5
chr6	138	ovary	1.90284	High	6
chr6	139	ovary	2.15168	High	6
chr6	140	ovary	1.44958	High	5
chr6	141	ovary	0.644181	High	5
chr6	142	ovary	-0.263689	Low	4
chr6	143	ovary	0.617035	High	5
chr6	144	ovary	1.60184	High	6
chr6	145	ovary	1.52402	High	6
chr6	146	ovary	1.07283	High	5
chr6	147	ovary	0.345001	High	5
chr6	148	ovary	0.624103	High	5
chr6	149	ovary	0.948491	High	5
chr6	150	ovary	1.59849	High	6
chr6	151	ovary	2.5792	High	6
chr6	152	ovary	2.66709	High	6
chr6	153	ovary	1.97733	High	6
chr6	154	ovary	1.06588	High	5
chr6	155	ovary	0.555619	High	5
chr6	156	ovary	0.498109	High	5
chr6	157	ovary	1.75179	High	6
chr6	158	ovary	2.26758	High	6
chr6	159	ovary	2.72183	High	6
chr6	160	ovary	2.60958	High	6
chr6	161	ovary	1.95245	High	6
chr6	162	ovary	1.3426	High	5
chr6	163	ovary	0.382531	High	5
chr6	164	ovary	0.0630981	High	5
chr6	165	ovary	0.0574447	High	5
chr6	166	ovary	0.339619	High	5
chr6	167	ovary	0.78314	High	5
chr6	168	ovary	1.26278	High	5
chr6	169	ovary	1.15855	High	5
chr6	170	ovary	1.95528	High	6
chr6	171	ovary	2.42763	High	6
chr7	1	ovary	5.91067	High	7
chr7	2	ovary	6.5544	High	7
chr7	3	ovary	4.30919	High	7
chr7	4	ovary	3.63878	High	6
chr7	5	ovary	3.73303	High	7
chr7	6	ovary	5.98215	High	7
chr7	7	ovary	5.2377	High	7
chr7	8	ovary	2.3797	High	6
chr7	9	ovary	-0.136006	Low	4
chr7	10	ovary	-0.707338	Low	4
chr7	11	ovary	-0.682949	Low	4
chr7	12	ovary	-0.283245	Low	4
chr7	13	ovary	-0.3739	Low	4
chr7	14	ovary	-0.468398	Low	4
chr7	15	ovary	-0.761606	Low	4
chr7	16	ovary	-0.297586	Low	4
chr7	17	ovary	-0.0127301	Low	4
chr7	18	ovary	-0.0406654	Low	4
chr7	19	ovary	-0.155259	Low	4
chr7	20	ovary	-0.331261	Low	4
chr7	21	ovary	-0.0409383	Low	4
chr7	22	ovary	0.0934974	High	5
chr7	23	ovary	1.08884	High	5
chr7	24	ovary	1.1022	High	5
chr7	25	ovary	1.6217	High	6
chr7	26	ovary	1.18135	High	5
chr7	27	ovary	2.21421	High	6
chr7	28	ovary	1.74782	High	6
chr7	29	ovary	2.00258	High	6
chr7	30	ovary	2.38345	High	6
chr7	31	ovary	1.92673	High	6
chr7	32	ovary	1.88193	High	6
chr7	33	ovary	0.722214	High	5
chr7	34	ovary	0.668752	High	5
chr7	35	ovary	0.590218	High	5
chr7	36	ovary	0.867833	High	5
chr7	37	ovary	1.51956	High	6
chr7	38	ovary	0.986296	High	5
chr7	39	ovary	0.762052	High	5
chr7	40	ovary	0.235065	High	5
chr7	41	ovary	0.224031	High	5
chr7	42	ovary	0.380504	High	5
chr7	43	ovary	1.37368	High	5
chr7	44	ovary	4.19828	High	7
chr7	45	ovary	4.3027	High	7
chr7	46	ovary	3.15798	High	6
chr7	47	ovary	1.3344	High	5
chr7	48	ovary	0.722498	High	5
chr7	49	ovary	0.858777	High	5
chr7	50	ovary	0.233701	High	5
chr7	51	ovary	-0.0707457	Low	4
chr7	52	ovary	-0.207024	Low	4
chr7	53	ovary	0.248466	High	5
chr7	54	ovary	-0.606957	Low	4
chr7	55	ovary	0.813979	High	5
chr7	56	ovary	1.85131	High	6
chr7	57	ovary	1.51353	High	6
chr7	58	ovary	0.0925916	High	5
chr7	63	ovary	-0.489769	Low	4
chr7	64	ovary	0.615682	High	5
chr7	65	ovary	2.1829	High	6
chr7	66	ovary	3.75444	High	7
chr7	67	ovary	2.69076	High	6
chr7	68	ovary	1.14958	High	5
chr7	69	ovary	-0.670113	Low	4
chr7	70	ovary	-0.114106	Low	4
chr7	71	ovary	-0.124353	Low	4
chr7	72	ovary	0.869608	High	5
chr7	73	ovary	2.61039	High	6
chr7	74	ovary	3.14786	High	6
chr7	75	ovary	5.58235	High	7
chr7	76	ovary	3.86835	High	7
chr7	77	ovary	4.45147	High	7
chr7	78	ovary	0.815694	High	5
chr7	79	ovary	0.580787	High	5
chr7	80	ovary	-0.456897	Low	4
chr7	81	ovary	-0.420081	Low	4
chr7	82	ovary	-0.571092	Low	4
chr7	83	ovary	-0.642538	Low	4
chr7	84	ovary	-0.588107	Low	4
chr7	85	ovary	-0.82674	Low	4
chr7	86	ovary	-0.246276	Low	4
chr7	87	ovary	0.126788	High	5
chr7	88	ovary	0.156064	High	5
chr7	89	ovary	0.0454635	High	5
chr7	90	ovary	0.174824	High	5
chr7	91	ovary	1.01411	High	5
chr7	92	ovary	1.62445	High	6
chr7	93	ovary	1.75985	High	6
chr7	94	ovary	1.70875	High	6
chr7	95	ovary	1.84725	High	6
chr7	96	ovary	1.45618	High	5
chr7	97	ovary	1.54879	High	6
chr7	98	ovary	1.3145	High	5
chr7	99	ovary	4.62669	High	7
chr7	100	ovary	8.99805	High	8
chr7	101	ovary	9.27475	High	8
chr7	102	ovary	7.65496	High	8
chr7	103	ovary	2.48463	High	6
chr7	104	ovary	1.70429	High	6
chr7	105	ovary	0.927387	High	5
chr7	106	ovary	1.70144	High	6
chr7	107	ovary	2.16135	High	6
chr7	108	ovary	1.47694	High	5
chr7	109	ovary	0.607922	High	5
chr7	110	ovary	-0.325114	Low	4
chr7	111	ovary	-0.476297	Low	4
chr7	112	ovary	0.26974	High	5
chr7	113	ovary	0.405806	High	5
chr7	114	ovary	0.239057	High	5
chr7	115	ovary	-0.341996	Low	4
chr7	116	ovary	0.533562	High	5
chr7	117	ovary	0.596751	High	5
chr7	118	ovary	0.415619	High	5
chr7	119	ovary	-0.534513	Low	4
chr7	120	ovary	-0.243279	Low	4
chr7	121	ovary	0.342113	High	5
chr7	122	ovary	0.383997	High	5
chr7	123	ovary	0.378354	High	5
chr7	124	ovary	-0.0366272	Low	4
chr7	125	ovary	-0.17489	Low	4
chr7	126	ovary	-0.68489	Low	4
chr7	127	ovary	0.127764	High	5
chr7	128	ovary	2.22862	High	6
chr7	129	ovary	3.58584	High	6
chr7	130	ovary	4.75547	High	7
chr7	131	ovary	3.17045	High	6
chr7	132	ovary	2.0681	High	6
chr7	133	ovary	-0.0259442	Low	4
chr7	134	ovary	2.09304	High	6
chr7	135	ovary	2.4998	High	6
chr7	136	ovary	2.47483	High	6
chr7	137	ovary	0.163073	High	5
chr7	138	ovary	0.418224	High	5
chr7	139	ovary	1.80571	High	6
chr7	140	ovary	2.9517	High	6
chr7	141	ovary	2.30597	High	6
chr7	142	ovary	1.45481	High	5
chr7	143	ovary	0.826387	High	5
chr7	144	ovary	0.600575	High	5
chr7	145	ovary	0.0507674	High	5
chr7	146	ovary	-0.789857	Low	4
chr7	147	ovary	-0.83699	Low	4
chr7	148	ovary	1.50312	High	6
chr7	149	ovary	2.80399	High	6
chr7	150	ovary	5.81712	High	7
chr7	151	ovary	5.27965	High	7
chr7	152	ovary	5.3305	High	7
chr7	153	ovary	2.26167	High	6
chr7	154	ovary	0.832755	High	5
chr7	155	ovary	0.289559	High	5
chr7	156	ovary	1.0542	High	5
chr7	157	ovary	1.2213	High	5
chr7	158	ovary	2.0249	High	6
chr7	159	ovary	1.20087	High	5
chr7	160	ovary	1.44592	High	5
chr8	1	ovary	1.63141	High	6
chr8	2	ovary	1.05783	High	5
chr8	3	ovary	0.257201	High	5
chr8	4	ovary	-0.575548	Low	4
chr8	6	ovary	-0.456568	Low	4
chr8	7	ovary	-0.321948	Low	4
chr8	8	ovary	0.288767	High	5
chr8	9	ovary	0.486616	High	5
chr8	10	ovary	0.743948	High	5
chr8	11	ovary	2.55309	High	6
chr8	12	ovary	3.03453	High	6
chr8	13	ovary	2.96658	High	6
chr8	14	ovary	0.546723	High	5
chr8	15	ovary	-0.284541	Low	4
chr8	16	ovary	-0.20149	Low	4
chr8	17	ovary	2.38885	High	6
chr8	18	ovary	2.93071	High	6
chr8	19	ovary	3.42861	High	6
chr8	20	ovary	1.25264	High	5
chr8	21	ovary	1.55916	High	6
chr8	22	ovary	4.95267	High	7
chr8	23	ovary	6.37001	High	7
chr8	24	ovary	5.43637	High	7
chr8	25	ovary	1.86063	High	6
chr8	26	ovary	1.42124	High	5
chr8	27	ovary	2.54584	High	6
chr8	28	ovary	3.54104	High	6
chr8	29	ovary	3.13039	High	6
chr8	30	ovary	4.42725	High	7
chr8	31	ovary	2.73612	High	6
chr8	32	ovary	1.78647	High	6
chr8	33	ovary	0.284232	High	5
chr8	34	ovary	0.257426	High	5
chr8	35	ovary	0.242076	High	5
chr8	36	ovary	0.287531	High	5
chr8	37	ovary	1.59468	High	6
chr8	38	ovary	5.38761	High	7
chr8	39	ovary	5.49524	High	7
chr8	40	ovary	3.19544	High	6
chr8	41	ovary	0.399431	High	5
chr8	42	ovary	2.94332	High	6
chr8	43	ovary	2.84646	High	6
chr8	44	ovary	1.83286	High	6
chr8	47	ovary	0.396475	High	5
chr8	48	ovary	1.00537	High	5
chr8	49	ovary	2.01697	High	6
chr8	50	ovary	1.95904	High	6
chr8	51	ovary	0.192941	High	5
chr8	52	ovary	-0.509261	Low	4
chr8	53	ovary	-0.27198	Low	4
chr8	54	ovary	0.41896	High	5
chr8	55	ovary	0.65055	High	5
chr8	56	ovary	0.949472	High	5
chr8	57	ovary	0.788678	High	5
chr8	58	ovary	0.533305	High	5
chr8	59	ovary	0.604103	High	5
chr8	60	ovary	0.149342	High	5
chr8	61	ovary	0.636302	High	5
chr8	62	ovary	0.311998	High	5
chr8	63	ovary	0.48544	High	5
chr8	64	ovary	-0.0488296	Low	4
chr8	65	ovary	-0.145025	Low	4
chr8	66	ovary	0.134829	High	5
chr8	67	ovary	1.8278	High	6
chr8	68	ovary	2.04885	High	6
chr8	69	ovary	1.56298	High	6
chr8	70	ovary	-0.143761	Low	4
chr8	71	ovary	0.11401	High	5
chr8	72	ovary	0.203343	High	5
chr8	73	ovary	0.0768459	High	5
chr8	74	ovary	0.858643	High	5
chr8	75	ovary	1.06023	High	5
chr8	76	ovary	0.994128	High	5
chr8	77	ovary	-0.0734446	Low	4
chr8	78	ovary	-0.407176	Low	4
chr8	79	ovary	-0.171818	Low	4
chr8	80	ovary	-0.130778	Low	4
chr8	81	ovary	0.792192	High	5
chr8	82	ovary	1.23685	High	5
chr8	83	ovary	0.816264	High	5
chr8	84	ovary	-0.0929084	Low	4
chr8	85	ovary	0.284659	High	5
chr8	86	ovary	-0.0776847	Low	4
chr8	87	ovary	0.347836	High	5
chr8	88	ovary	0.347836	High	5
chr8	89	ovary	-0.227768	Low	4
chr8	90	ovary	-0.0496695	Low	4
chr8	91	ovary	0.600094	High	5
chr8	92	ovary	0.724963	High	5
chr8	93	ovary	0.775282	High	5
chr8	94	ovary	0.736663	High	5
chr8	95	ovary	1.7411	High	6
chr8	96	ovary	1.62776	High	6
chr8	97	ovary	1.83442	High	6
chr8	98	ovary	1.55063	High	6
chr8	99	ovary	2.46942	High	6
chr8	100	ovary	2.14652	High	6
chr8	101	ovary	3.46437	High	6
chr8	102	ovary	2.59272	High	6
chr8	103	ovary	4.11619	High	7
chr8	104	ovary	2.3765	High	6
chr8	105	ovary	2.04622	High	6
chr8	106	ovary	0.435825	High	5
chr8	107	ovary	0.255313	High	5
chr8	108	ovary	0.0810486	High	5
chr8	109	ovary	0.0717542	High	5
chr8	110	ovary	0.187401	High	5
chr8	111	ovary	0.0904011	High	5
chr8	112	ovary	-0.308267	Low	4
chr8	116	ovary	-0.525806	Low	4
chr8	117	ovary	0.0994061	High	5
chr8	118	ovary	0.333246	High	5
chr8	119	ovary	0.349543	High	5
chr8	120	ovary	0.43093	High	5
chr8	121	ovary	0.917747	High	5
chr8	122	ovary	0.668405	High	5
chr8	123	ovary	0.428634	High	5
chr8	124	ovary	2.30402	High	6
chr8	125	ovary	3.33479	High	6
chr8	126	ovary	3.50235	High	6
chr8	127	ovary	1.0884	High	5
chr8	128	ovary	1.11811	High	5
chr8	129	ovary	0.652015	High	5
chr8	130	ovary	0.677783	High	5
chr8	131	ovary	0.0275531	High	5
chr8	132	ovary	0.150214	High	5
chr8	133	ovary	0.205831	High	5
chr8	134	ovary	0.943919	High	5
chr8	135	ovary	1.1957	High	5
chr8	136	ovary	1.12667	High	5
chr8	137	ovary	-0.0814789	Low	4
chr8	138	ovary	0.465302	High	5
chr8	141	ovary	1.12506	High	5
chr8	142	ovary	2.824	High	6
chr8	143	ovary	3.76823	High	7
chr8	144	ovary	5.80589	High	7
chr8	145	ovary	8.93316	High	8
chr8	146	ovary	9.94435	High	8
chr8	147	ovary	9.3538	High	8
chr9	1	ovary	0.25417	High	5
chr9	2	ovary	0.880463	High	5
chr9	3	ovary	0.615419	High	5
chr9	4	ovary	1.49615	High	6
chr9	5	ovary	1.0453	High	5
chr9	6	ovary	1.6466	High	6
chr9	7	ovary	0.818022	High	5
chr9	8	ovary	0.491279	High	5
chr9	9	ovary	-0.314097	Low	4
chr9	10	ovary	-0.393424	Low	4
chr9	12	ovary	-0.395134	Low	4
chr9	13	ovary	-0.253625	Low	4
chr9	14	ovary	0.344015	High	5
chr9	15	ovary	0.756895	High	5
chr9	16	ovary	1.43655	High	5
chr9	17	ovary	1.07342	High	5
chr9	18	ovary	0.749988	High	5
chr9	19	ovary	0.856095	High	5
chr9	20	ovary	0.877549	High	5
chr9	21	ovary	1.15348	High	5
chr9	22	ovary	0.349107	High	5
chr9	23	ovary	0.169845	High	5
chr9	24	ovary	-0.290674	Low	4
chr9	25	ovary	-0.289523	Low	4
chr9	26	ovary	-0.0660788	Low	4
chr9	27	ovary	0.623193	High	5
chr9	28	ovary	0.517052	High	5
chr9	29	ovary	0.253485	High	5
chr9	30	ovary	-0.435787	Low	4
chr9	31	ovary	0.455004	High	5
chr9	32	ovary	-0.0888203	Low	4
chr9	33	ovary	1.34877	High	5
chr9	34	ovary	3.07497	High	6
chr9	35	ovary	5.09018	High	7
chr9	36	ovary	4.65301	High	7
chr9	37	ovary	4.25387	High	7
chr9	38	ovary	2.14847	High	6
chr9	39	ovary	1.14805	High	5
chr9	40	ovary	-0.141719	Low	4
chr9	41	ovary	0.510224	High	5
chr9	42	ovary	0.538761	High	5
chr9	43	ovary	0.501473	High	5
chr9	44	ovary	0.446966	High	5
chr9	45	ovary	0.530224	High	5
chr9	46	ovary	0.530224	High	5
chr9	47	ovary	0.530224	High	5
chr9	66	ovary	0.444836	High	5
chr9	67	ovary	0.456538	High	5
chr9	68	ovary	0.473327	High	5
chr9	69	ovary	-0.387248	Low	4
chr9	70	ovary	-0.227045	Low	4
chr9	71	ovary	0.234151	High	5
chr9	72	ovary	0.991589	High	5
chr9	73	ovary	1.42011	High	5
chr9	74	ovary	1.46267	High	5
chr9	75	ovary	0.849718	High	5
chr9	76	ovary	0.268829	High	5
chr9	77	ovary	0.227324	High	5
chr9	78	ovary	0.192969	High	5
chr9	79	ovary	0.564228	High	5
chr9	80	ovary	0.452361	High	5
chr9	81	ovary	0.267695	High	5
chr9	82	ovary	0.104625	High	5
chr9	83	ovary	-0.262545	Low	4
chr9	84	ovary	-0.0894846	Low	4
chr9	85	ovary	-0.229453	Low	4
chr9	86	ovary	0.580681	High	5
chr9	87	ovary	0.448632	High	5
chr9	88	ovary	1.09835	High	5
chr9	89	ovary	0.576246	High	5
chr9	90	ovary	0.952361	High	5
chr9	91	ovary	0.925426	High	5
chr9	92	ovary	0.952542	High	5
chr9	93	ovary	0.831885	High	5
chr9	94	ovary	1.02495	High	5
chr9	95	ovary	2.0901	High	6
chr9	96	ovary	2.78114	High	6
chr9	97	ovary	2.90257	High	6
chr9	98	ovary	2.25602	High	6
chr9	99	ovary	2.43147	High	6
chr9	100	ovary	2.82171	High	6
chr9	101	ovary	2.73085	High	6
chr9	102	ovary	2.02383	High	6
chr9	103	ovary	1.0268	High	5
chr9	104	ovary	0.803131	High	5
chr9	105	ovary	0.347191	High	5
chr9	106	ovary	0.022634	High	5
chr9	107	ovary	0.0960217	High	5
chr9	108	ovary	0.467474	High	5
chr9	109	ovary	0.616325	High	5
chr9	110	ovary	0.874221	High	5
chr9	111	ovary	1.03434	High	5
chr9	112	ovary	1.24902	High	5
chr9	113	ovary	0.732916	High	5
chr9	114	ovary	0.955447	High	5
chr9	115	ovary	1.55397	High	6
chr9	116	ovary	2.45577	High	6
chr9	117	ovary	2.56533	High	6
chr9	118	ovary	1.68733	High	6
chr9	119	ovary	0.686026	High	5
chr9	120	ovary	-0.119084	Low	4
chr9	121	ovary	-0.274728	Low	4
chr9	122	ovary	-0.398956	Low	4
chr9	123	ovary	0.773188	High	5
chr9	124	ovary	2.80792	High	6
chr9	125	ovary	3.48028	High	6
chr9	126	ovary	2.48836	High	6
chr9	127	ovary	1.65247	High	6
chr9	128	ovary	1.90677	High	6
chr9	129	ovary	2.81159	High	6
chr9	130	ovary	6.08021	High	7
chr9	131	ovary	9.00326	High	8
chr9	132	ovary	11.3469	High	8
chr9	133	ovary	7.87537	High	8
chr9	134	ovary	4.80579	High	7
chr9	135	ovary	2.61529	High	6
chr9	136	ovary	3.38039	High	6
chr9	137	ovary	4.13867	High	7
chr9	138	ovary	3.60347	High	6
chr9	139	ovary	4.43623	High	7
chr9	140	ovary	4.98907	High	7
chr9	141	ovary	4.24427	High	7
chr9	142	ovary	2.68777	High	6
chrX	1	ovary	2.11853	High	6
chrX	2	ovary	2.6065	High	6
chrX	3	ovary	2.43506	High	6
chrX	4	ovary	1.24736	High	5
chrX	5	ovary	-0.15091	Low	4
chrX	6	ovary	-0.570916	Low	4
chrX	7	ovary	-0.139445	Low	4
chrX	8	ovary	-0.133742	Low	4
chrX	9	ovary	0.852483	High	5
chrX	10	ovary	1.12304	High	5
chrX	11	ovary	1.89502	High	6
chrX	12	ovary	1.30882	High	5
chrX	13	ovary	1.60338	High	6
chrX	14	ovary	1.03268	High	5
chrX	15	ovary	1.59672	High	6
chrX	16	ovary	2.15099	High	6
chrX	17	ovary	2.98156	High	6
chrX	18	ovary	2.57356	High	6
chrX	19	ovary	1.99915	High	6
chrX	20	ovary	1.68694	High	6
chrX	21	ovary	1.5234	High	6
chrX	22	ovary	0.546958	High	5
chrX	23	ovary	0.646966	High	5
chrX	24	ovary	1.56886	High	6
chrX	25	ovary	2.51848	High	6
chrX	26	ovary	1.65242	High	6
chrX	27	ovary	0.215143	High	5
chrX	28	ovary	0.395823	High	5
chrX	29	ovary	0.395823	High	5
chrX	30	ovary	-0.181221	Low	4
chrX	31	ovary	-0.0827324	Low	4
chrX	32	ovary	-0.0827324	Low	4
chrX	33	ovary	-0.471086	Low	4
chrX	34	ovary	-0.357114	Low	4
chrX	35	ovary	-0.357114	Low	4
chrX	36	ovary	-0.481513	Low	4
chrX	37	ovary	-0.257397	Low	4
chrX	38	ovary	0.200214	High	5
chrX	39	ovary	1.78221	High	6
chrX	40	ovary	3.3162	High	6
chrX	41	ovary	3.94076	High	7
chrX	42	ovary	2.35876	High	6
chrX	43	ovary	0.944089	High	5
chrX	44	ovary	0.524421	High	5
chrX	45	ovary	0.814451	High	5
chrX	46	ovary	1.59394	High	6
chrX	47	ovary	4.74143	High	7
chrX	48	ovary	8.97919	High	8
chrX	49	ovary	9.8793	High	8
chrX	50	ovary	6.12567	High	7
chrX	51	ovary	2.24346	High	6
chrX	52	ovary	0.743134	High	5
chrX	53	ovary	3.24929	High	6
chrX	54	ovary	4.19687	High	7
chrX	55	ovary	4.53014	High	7
chrX	56	ovary	2.98154	High	6
chrX	57	ovary	2.12915	High	6
chrX	58	ovary	1.02021	High	5
chrX	59	ovary	0.00629049	High	5
chrX	62	ovary	-0.427448	Low	4
chrX	63	ovary	0.0499805	High	5
chrX	64	ovary	0.912883	High	5
chrX	65	ovary	0.766468	High	5
chrX	66	ovary	0.613394	High	5
chrX	67	ovary	0.488545	High	5
chrX	68	ovary	1.33355	High	5
chrX	69	ovary	1.57111	High	6
chrX	70	ovary	2.64352	High	6
chrX	71	ovary	2.93223	High	6
chrX	72	ovary	2.63236	High	6
chrX	73	ovary	2.09505	High	6
chrX	74	ovary	1.34128	High	5
chrX	75	ovary	1.50628	High	6
chrX	76	ovary	0.233129	High	5
chrX	77	ovary	1.01401	High	5
chrX	78	ovary	0.736613	High	5
chrX	79	ovary	0.783893	High	5
chrX	80	ovary	-0.0334199	Low	4
chrX	81	ovary	-0.183065	Low	4
chrX	82	ovary	-0.230346	Low	4
chrX	83	ovary	-0.373077	Low	4
chrX	84	ovary	-0.238024	Low	4
chrX	85	ovary	-0.0781832	Low	4
chrX	86	ovary	-0.368306	Low	4
chrX	87	ovary	-0.503358	Low	4
chrX	88	ovary	0.426597	High	5
chrX	90	ovary	-0.58483	Low	4
chrX	91	ovary	-0.58483	Low	4
chrX	92	ovary	-0.489718	Low	4
chrX	93	ovary	0.450429	High	5
chrX	94	ovary	0.450429	High	5
chrX	95	ovary	-0.503905	Low	4
chrX	96	ovary	-0.479005	Low	4
chrX	97	ovary	-0.479005	Low	4
chrX	98	ovary	0.380218	High	5
chrX	99	ovary	-0.320635	Low	4
chrX	100	ovary	1.99445	High	6
chrX	101	ovary	3.52684	High	6
chrX	102	ovary	6.26925	High	7
chrX	103	ovary	5.04573	High	7
chrX	104	ovary	3.51334	High	6
chrX	105	ovary	0.893681	High	5
chrX	106	ovary	2.04917	High	6
chrX	107	ovary	3.10412	High	6
chrX	108	ovary	2.98223	High	6
chrX	109	ovary	1.32371	High	5
chrX	110	ovary	0.826591	High	5
chrX	111	ovary	0.456235	High	5
chrX	112	ovary	0.025965	High	5
chrX	113	ovary	-0.531871	Low	4
chrX	114	ovary	-0.129047	Low	4
chrX	115	ovary	-0.0557004	Low	4
chrX	116	ovary	-0.0557004	Low	4
chrX	117	ovary	0.539831	High	5
chrX	118	ovary	2.48305	High	6
chrX	119	ovary	4.44961	High	7
chrX	120	ovary	3.40691	High	6
chrX	121	ovary	1.23208	High	5
chrX	122	ovary	-0.203447	Low	4
chrX	123	ovary	0.349661	High	5
chrX	124	ovary	0.390056	High	5
chrX	125	ovary	-0.0980687	Low	4
chrX	126	ovary	0.438619	High	5
chrX	127	ovary	0.398225	High	5
chrX	128	ovary	0.145858	High	5
chrX	129	ovary	1.99031	High	6
chrX	130	ovary	3.14584	High	6
chrX	131	ovary	3.0588	High	6
chrX	132	ovary	1.63678	High	6
chrX	133	ovary	1.87831	High	6
chrX	134	ovary	2.58546	High	6
chrX	135	ovary	4.37187	High	7
chrX	136	ovary	3.16432	High	6
chrX	137	ovary	1.79584	High	6
chrX	138	ovary	-0.332285	Low	4
chrX	139	ovary	-0.196393	Low	4
chrX	140	ovary	-0.245014	Low	4
chrX	141	ovary	-0.32573	Low	4
chrX	142	ovary	0.438667	High	5
chrX	144	ovary	0.37938	High	5
chrX	145	ovary	0.37938	High	5
chrX	146	ovary	-0.3344	Low	4
chrX	147	ovary	-0.281245	Low	4
chrX	148	ovary	0.321074	High	5
chrX	149	ovary	1.28253	High	5
chrX	150	ovary	1.67827	High	6
chrX	151	ovary	1.42903	High	5
chrX	152	ovary	1.95507	High	6
chrX	153	ovary	7.40148	High	8
chrX	154	ovary	8.22077	High	8
chrX	155	ovary	6.4852	High	7
chrX	156	ovary	1.216	High	5
chr10	1	liver	2.4199	High	6
chr10	2	liver	-3.45118	Low	2
chr10	3	liver	-4.78961	Low	2
chr10	4	liver	-6.94614	Low	1
chr10	5	liver	9.58673	High	8
chr10	6	liver	10.5628	High	8
chr10	7	liver	13.9457	High	8
chr10	8	liver	-0.846565	Low	4
chr10	9	liver	-7.62931	Low	1
chr10	10	liver	-13.7678	Low	0
chr10	11	liver	-7.0782	Low	1
chr10	12	liver	6.8931	High	7
chr10	13	liver	18.2572	High	9
chr10	14	liver	17.9456	High	9
chr10	15	liver	8.74938	High	8
chr10	16	liver	-0.918492	Low	4
chr10	17	liver	-6.27256	Low	1
chr10	18	liver	-4.75908	Low	2
chr10	19	liver	-5.72712	Low	1
chr10	20	liver	-6.92248	Low	1
chr10	21	liver	-6.71897	Low	1
chr10	22	liver	-1.01294	Low	4
chr10	23	liver	1.5288	High	6
chr10	24	liver	-0.644868	Low	4
chr10	25	liver	-3.9099	Low	2
chr10	26	liver	-4.96854	Low	2
chr10	27	liver	-1.55094	Low	3
chr10	28	liver	0.29441	High	5
chr10	29	liver	2.82246	High	6
chr10	30	liver	2.1699	High	6
chr10	31	liver	1.35968	High	5
chr10	32	liver	3.34423	High	6
chr10	33	liver	3.68188	High	6
chr10	34	liver	2.49017	High	6
chr10	35	liver	4.46456	High	7
chr10	36	liver	-2.52875	Low	3
chr10	37	liver	-5.49471	Low	1
chr10	38	liver	-4.79028	Low	2
chr10	39	liver	-3.26304	Low	3
chr10	40	liver	-3.46139	Low	2
chr10	41	liver	-1.71785	Low	3
chr10	42	liver	-0.230495	Low	4
chr10	43	liver	-0.165742	Low	4
chr10	44	liver	4.56357	High	7
chr10	45	liver	4.60359	High	7
chr10	46	liver	-3.75704	Low	2
chr10	47	liver	-8.0222	Low	1
chr10	48	liver	-12.4116	Low	0
chr10	49	liver	-13.7602	Low	0
chr10	50	liver	-10.4093	Low	0
chr10	51	liver	-7.60697	Low	1
chr10	52	liver	2.25626	High	6
chr10	53	liver	-0.615908	Low	4
chr10	54	liver	-1.54493	Low	3
chr10	55	liver	-8.17975	Low	1
chr10	56	liver	-8.95084	Low	1
chr10	57	liver	-10.7086	Low	0
chr10	58	liver	-11.9345	Low	0
chr10	59	liver	-12.0979	Low	0
chr10	60	liver	-6.69602	Low	1
chr10	61	liver	-3.78859	Low	2
chr10	62	liver	-2.98188	Low	3
chr10	63	liver	-6.36387	Low	1
chr10	64	liver	-5.60636	Low	1
chr10	65	liver	-2.13367	Low	3
chr10	66	liver	-4.89688	Low	2
chr10	67	liver	-8.55431	Low	1
chr10	68	liver	-12.3989	Low	0
chr10	69	liver	-6.48888	Low	1
chr10	70	liver	7.41893	High	8
chr10	71	liver	12.6614	High	8
chr10	72	liver	12.2992	High	8
chr10	73	liver	7.46571	High	8
chr10	74	liver	13.5707	High	8
chr10	75	liver	22.6744	High	9
chr10	76	liver	19.9893	High	9
chr10	77	liver	12.4194	High	8
chr10	78	liver	-1.27429	Low	4
chr10	79	liver	0.0833133	High	5
chr10	80	liver	3.12762	High	6
chr10	81	liver	11.0887	High	8
chr10	82	liver	10.1216	High	8
chr10	83	liver	2.08859	High	6
chr10	84	liver	-7.51921	Low	1
chr10	85	liver	-13.1554	Low	0
chr10	86	liver	-10.7711	Low	0
chr10	87	liver	-10.273	Low	0
chr10	88	liver	-3.36744	Low	2
chr10	89	liver	2.25299	High	6
chr10	90	liver	7.74431	High	8
chr10	91	liver	8.58969	High	8
chr10	92	liver	2.92898	High	6
chr10	93	liver	9.46055	High	8
chr10	94	liver	9.3202	High	8
chr10	95	liver	13.3076	High	8
chr10	96	liver	11.0342	High	8
chr10	97	liver	15.0974	High	9
chr10	98	liver	18.9828	High	9
chr10	99	liver	21.0716	High	9
chr10	100	liver	9.7406	High	8
chr10	101	liver	17.3155	High	9
chr10	102	liver	18.5084	High	9
chr10	103	liver	27.7318	High	9
chr10	104	liver	28.4847	High	9
chr10	105	liver	26.4587	High	9
chr10	106	liver	18.7234	High	9
chr10	107	liver	1.39873	High	5
chr10	108	liver	-9.00867	Low	1
chr10	109	liver	-9.8641	Low	1
chr10	110	liver	-10.5222	Low	0
chr10	111	liver	-9.7473	Low	1
chr10	112	liver	0.4569	High	5
chr10	113	liver	4.06124	High	7
chr10	114	liver	12.9521	High	8
chr10	115	liver	10.4281	High	8
chr10	116	liver	14.6046	High	9
chr10	117	liver	4.01465	High	7
chr10	118	liver	0.327656	High	5
chr10	119	liver	-4.49963	Low	2
chr10	120	liver	1.33417	High	5
chr10	121	liver	5.72937	High	7
chr10	122	liver	4.44116	High	7
chr10	123	liver	1.97618	High	6
chr10	124	liver	1.66544	High	6
chr10	125	liver	1.04889	High	5
chr10	126	liver	5.22556	High	7
chr10	127	liver	0.731208	High	5
chr10	128	liver	1.05676	High	5
chr10	129	liver	-6.49886	Low	1
chr10	130	liver	-9.65061	Low	1
chr10	131	liver	-6.37789	Low	1
chr10	132	liver	-7.9257	Low	1
chr10	133	liver	-4.91114	Low	2
chr10	134	liver	-4.21385	Low	2
chr10	135	liver	2.35676	High	6
chr10	136	liver	5.76154	High	7
chr1	1	liver	13.4576	High	8
chr1	2	liver	13.9136	High	8
chr1	3	liver	17.1843	High	9
chr1	4	liver	0.918287	High	5
chr1	5	liver	-9.36821	Low	1
chr1	6	liver	-4.62981	Low	2
chr1	7	liver	-0.790981	Low	4
chr1	8	liver	13.5862	High	8
chr1	9	liver	12.0674	High	8
chr1	10	liver	19.9169	High	9
chr1	11	liver	18.9736	High	9
chr1	12	liver	21.8567	High	9
chr1	13	liver	9.58162	High	8
chr1	14	liver	-2.54758	Low	3
chr1	15	liver	-7.63554	Low	1
chr1	16	liver	5.99916	High	7
chr1	17	liver	15.2835	High	9
chr1	18	liver	9.29522	High	8
chr1	19	liver	10.5574	High	8
chr1	20	liver	8.3976	High	8
chr1	21	liver	16.8367	High	9
chr1	22	liver	8.53129	High	8
chr1	23	liver	8.87997	High	8
chr1	24	liver	11.9674	High	8
chr1	25	liver	15.2963	High	9
chr1	26	liver	17.6444	High	9
chr1	27	liver	21.6601	High	9
chr1	28	liver	27.652	High	9
chr1	29	liver	24.4307	High	9
chr1	30	liver	7.91733	High	8
chr1	31	liver	0.311833	High	5
chr1	32	liver	5.22114	High	7
chr1	33	liver	18.5434	High	9
chr1	34	liver	10.7647	High	8
chr1	35	liver	5.30953	High	7
chr1	36	liver	6.48003	High	7
chr1	37	liver	8.30207	High	8
chr1	38	liver	10.7319	High	8
chr1	39	liver	8.46585	High	8
chr1	40	liver	20.125	High	9
chr1	41	liver	19.4546	High	9
chr1	42	liver	11.8881	High	8
chr1	43	liver	9.72983	High	8
chr1	44	liver	10.5638	High	8
chr1	45	liver	16.3755	High	9
chr1	46	liver	15.4239	High	9
chr1	47	liver	13.0362	High	8
chr1	48	liver	5.81021	High	7
chr1	49	liver	-4.27666	Low	2
chr1	50	liver	-10.5862	Low	0
chr1	51	liver	-9.15793	Low	1
chr1	52	liver	-0.39478	Low	4
chr1	53	liver	9.62223	High	8
chr1	54	liver	15.3694	High	9
chr1	55	liver	16.72	High	9
chr1	56	liver	9.55662	High	8
chr1	57	liver	9.57241	High	8
chr1	58	liver	0.627511	High	5
chr1	59	liver	4.91933	High	7
chr1	60	liver	-0.662707	Low	4
chr1	61	liver	5.42754	High	7
chr1	62	liver	1.08512	High	5
chr1	63	liver	-0.476706	Low	4
chr1	64	liver	-4.82772	Low	2
chr1	65	liver	0.161995	High	5
chr1	66	liver	-1.65812	Low	3
chr1	67	liver	1.40168	High	5
chr1	68	liver	-2.42288	Low	3
chr1	69	liver	-3.77237	Low	2
chr1	70	liver	-6.25786	Low	1
chr1	71	liver	-10.4635	Low	0
chr1	72	liver	-10.4974	Low	0
chr1	73	liver	-14.5451	Low	0
chr1	74	liver	-15.2355	Low	0
chr1	75	liver	-13.134	Low	0
chr1	76	liver	-10.8827	Low	0
chr1	77	liver	-10.3039	Low	0
chr1	78	liver	-4.68642	Low	2
chr1	79	liver	-6.30261	Low	1
chr1	80	liver	-6.9826	Low	1
chr1	81	liver	-14.2429	Low	0
chr1	82	liver	-13.0443	Low	0
chr1	83	liver	-12.6543	Low	0
chr1	84	liver	-8.75387	Low	1
chr1	85	liver	-3.51988	Low	2
chr1	86	liver	-1.90184	Low	3
chr1	87	liver	-2.53828	Low	3
chr1	88	liver	-8.68265	Low	1
chr1	89	liver	-1.31423	Low	4
chr1	90	liver	-0.989445	Low	4
chr1	91	liver	0.836842	High	5
chr1	92	liver	-3.5064	Low	2
chr1	93	liver	0.0623601	High	5
chr1	94	liver	8.65448	High	8
chr1	95	liver	9.78235	High	8
chr1	96	liver	2.19411	High	6
chr1	97	liver	-7.03512	Low	1
chr1	98	liver	-11.0885	Low	0
chr1	99	liver	-10.7326	Low	0
chr1	100	liver	-1.76732	Low	3
chr1	101	liver	-0.115018	Low	4
chr1	102	liver	-0.969947	Low	4
chr1	103	liver	-12.0897	Low	0
chr1	104	liver	-14.8008	Low	0
chr1	105	liver	-14.5828	Low	0
chr1	106	liver	-14.5076	Low	0
chr1	107	liver	-10.7337	Low	0
chr1	108	liver	-13.3586	Low	0
chr1	109	liver	-5.97965	Low	1
chr1	110	liver	4.45778	High	7
chr1	111	liver	8.5005	High	8
chr1	112	liver	5.44285	High	7
chr1	113	liver	3.06142	High	6
chr1	114	liver	4.03491	High	7
chr1	115	liver	3.52644	High	6
chr1	116	liver	-1.11848	Low	4
chr1	117	liver	-2.9413	Low	3
chr1	118	liver	-3.71846	Low	2
chr1	119	liver	-1.91863	Low	3
chr1	120	liver	1.65549	High	6
chr1	121	liver	-2.15114	Low	3
chr1	122	liver	-8.02644	Low	1
chr1	123	liver	-15.6779	Low	0
chr1	142	liver	-3.4722	Low	2
chr1	143	liver	-6.60938	Low	1
chr1	144	liver	-13.1328	Low	0
chr1	145	liver	-3.44167	Low	2
chr1	146	liver	2.35342	High	6
chr1	147	liver	1.52373	High	6
chr1	148	liver	-8.08026	Low	1
chr1	149	liver	-9.1672	Low	1
chr1	150	liver	8.08667	High	8
chr1	151	liver	25.7426	High	9
chr1	152	liver	22.748	High	9
chr1	153	liver	15.1547	High	9
chr1	154	liver	13.4488	High	8
chr1	155	liver	32.3333	High	9
chr1	156	liver	39.0521	High	9
chr1	157	liver	25.3302	High	9
chr1	158	liver	6.17364	High	7
chr1	159	liver	-6.51793	Low	1
chr1	160	liver	-0.248229	Low	4
chr1	161	liver	12.06	High	8
chr1	162	liver	13.4116	High	8
chr1	163	liver	5.45954	High	7
chr1	164	liver	-7.35276	Low	1
chr1	165	liver	-8.62097	Low	1
chr1	166	liver	-6.17068	Low	1
chr1	167	liver	1.31701	High	5
chr1	168	liver	-0.290362	Low	4
chr1	169	liver	7.36936	High	8
chr1	170	liver	0.741948	High	5
chr1	171	liver	4.25362	High	7
chr1	172	liver	-4.46392	Low	2
chr1	173	liver	2.75788	High	6
chr1	174	liver	-0.800418	Low	4
chr1	175	liver	-0.0389127	Low	4
chr1	176	liver	-6.6866	Low	1
chr1	177	liver	-8.46375	Low	1
chr1	178	liver	-5.84918	Low	1
chr1	179	liver	0.22952	High	5
chr1	180	liver	2.39332	High	6
chr1	181	liver	-1.02905	Low	4
chr1	182	liver	-3.63406	Low	2
chr1	183	liver	-3.43595	Low	2
chr1	184	liver	-0.312785	Low	4
chr1	185	liver	-1.36481	Low	4
chr1	186	liver	-1.52302	Low	4
chr1	187	liver	-6.13178	Low	1
chr1	188	liver	-10.9689	Low	0
chr1	189	liver	-11.1473	Low	0
chr1	190	liver	-9.94408	Low	1
chr1	191	liver	-9.89643	Low	1
chr1	192	liver	-15.176	Low	0
chr1	193	liver	-10.6943	Low	0
chr1	194	liver	-10.6594	Low	0
chr1	195	liver	-11.5839	Low	0
chr1	196	liver	-8.26177	Low	1
chr1	197	liver	-2.79757	Low	3
chr1	198	liver	-0.938378	Low	4
chr1	199	liver	-7.3472	Low	1
chr1	200	liver	-4.55122	Low	2
chr1	201	liver	1.6836	High	6
chr1	202	liver	8.47056	High	8
chr1	203	liver	5.94477	High	7
chr1	204	liver	9.34444	High	8
chr1	205	liver	11.4338	High	8
chr1	206	liver	12.9314	High	8
chr1	207	liver	11.2219	High	8
chr1	208	liver	4.98186	High	7
chr1	209	liver	2.81539	High	6
chr1	210	liver	-4.54016	Low	2
chr1	211	liver	-1.35547	Low	4
chr1	212	liver	2.92503	High	6
chr1	213	liver	3.64969	High	6
chr1	214	liver	3.32392	High	6
chr1	215	liver	-2.64925	Low	3
chr1	216	liver	-4.57878	Low	2
chr1	217	liver	-10.6806	Low	0
chr1	218	liver	-12.931	Low	0
chr1	219	liver	-12.4015	Low	0
chr1	220	liver	-1.25738	Low	4
chr1	221	liver	2.95047	High	6
chr1	222	liver	7.725	High	8
chr1	223	liver	0.392189	High	5
chr1	224	liver	3.40341	High	6
chr1	225	liver	2.29449	High	6
chr1	226	liver	8.71913	High	8
chr1	227	liver	10.7371	High	8
chr1	228	liver	12.5553	High	8
chr1	229	liver	10.2075	High	8
chr1	230	liver	8.55456	High	8
chr1	231	liver	8.83526	High	8
chr1	232	liver	1.66342	High	6
chr1	233	liver	-3.2962	Low	3
chr1	234	liver	-3.77678	Low	2
chr1	235	liver	4.84743	High	7
chr1	236	liver	12.3781	High	8
chr1	237	liver	6.6198	High	7
chr1	238	liver	-2.89873	Low	3
chr1	239	liver	-13.5733	Low	0
chr1	240	liver	-12.8351	Low	0
chr1	241	liver	-9.28088	Low	1
chr1	242	liver	-9.27898	Low	1
chr1	243	liver	-7.07619	Low	1
chr1	244	liver	-5.29288	Low	1
chr1	245	liver	-2.13334	Low	3
chr1	246	liver	-0.964777	Low	4
chr1	247	liver	1.46875	High	5
chr1	248	liver	-2.26666	Low	3
chr1	249	liver	-4.94575	Low	2
chr1	250	liver	-11.9441	Low	0
chr11	1	liver	22.9887	High	9
chr11	2	liver	18.224	High	9
chr11	3	liver	10.3403	High	8
chr11	4	liver	7.42794	High	8
chr11	5	liver	1.86133	High	6
chr11	6	liver	-1.6437	Low	3
chr11	7	liver	-0.510142	Low	4
chr11	8	liver	4.00499	High	7
chr11	9	liver	4.28882	High	7
chr11	10	liver	5.69333	High	7
chr11	11	liver	4.18281	High	7
chr11	12	liver	2.87392	High	6
chr11	13	liver	1.06988	High	5
chr11	14	liver	2.5889	High	6
chr11	15	liver	-0.590672	Low	4
chr11	16	liver	-0.524587	Low	4
chr11	17	liver	-1.76178	Low	3
chr11	18	liver	4.00578	High	7
chr11	19	liver	5.2112	High	7
chr11	20	liver	4.90728	High	7
chr11	21	liver	-3.04619	Low	3
chr11	22	liver	-5.42089	Low	1
chr11	23	liver	-9.64927	Low	1
chr11	24	liver	-9.40274	Low	1
chr11	25	liver	-9.09504	Low	1
chr11	26	liver	-8.82493	Low	1
chr11	27	liver	-6.83483	Low	1
chr11	28	liver	-5.98612	Low	1
chr11	29	liver	-6.0479	Low	1
chr11	30	liver	-9.86155	Low	1
chr11	31	liver	-8.62873	Low	1
chr11	32	liver	-6.04546	Low	1
chr11	33	liver	-0.966291	Low	4
chr11	34	liver	7.15673	High	7
chr11	35	liver	7.58283	High	8
chr11	36	liver	3.34187	High	6
chr11	37	liver	-6.45686	Low	1
chr11	38	liver	-9.87569	Low	1
chr11	39	liver	-7.50591	Low	1
chr11	40	liver	-6.55661	Low	1
chr11	41	liver	-6.11381	Low	1
chr11	42	liver	-6.3814	Low	1
chr11	43	liver	-6.46956	Low	1
chr11	44	liver	-3.23091	Low	3
chr11	45	liver	2.40399	High	6
chr11	46	liver	6.79778	High	7
chr11	47	liver	18.2307	High	9
chr11	48	liver	16.909	High	9
chr11	49	liver	7.18043	High	7
chr11	50	liver	-5.02428	Low	2
chr11	51	liver	-3.74264	Low	2
chr11	52	liver	1.07055	High	5
chr11	53	liver	-0.5504	Low	4
chr11	54	liver	-0.153864	Low	4
chr11	55	liver	-0.0588386	Low	4
chr11	56	liver	-7.36461	Low	1
chr11	57	liver	0.937786	High	5
chr11	58	liver	7.73882	High	8
chr11	59	liver	12.8022	High	8
chr11	60	liver	2.40292	High	6
chr11	61	liver	6.87503	High	7
chr11	62	liver	16.8704	High	9
chr11	63	liver	25.7832	High	9
chr11	64	liver	30.6741	High	9
chr11	65	liver	32.8792	High	9
chr11	66	liver	35.7864	High	9
chr11	67	liver	32.6529	High	9
chr11	68	liver	28.8627	High	9
chr11	69	liver	19.7924	High	9
chr11	70	liver	13.7465	High	8
chr11	71	liver	6.92469	High	7
chr11	72	liver	9.03409	High	8
chr11	73	liver	8.72494	High	8
chr11	74	liver	9.89232	High	8
chr11	75	liver	8.98754	High	8
chr11	76	liver	10.257	High	8
chr11	77	liver	11.5392	High	8
chr11	78	liver	6.86368	High	7
chr11	79	liver	-0.835423	Low	4
chr11	80	liver	-10.0402	Low	0
chr11	81	liver	-9.16396	Low	1
chr11	82	liver	-7.91002	Low	1
chr11	83	liver	-6.01471	Low	1
chr11	84	liver	-6.03839	Low	1
chr11	85	liver	-4.05385	Low	2
chr11	86	liver	-2.98701	Low	3
chr11	87	liver	-2.65466	Low	3
chr11	88	liver	-8.32984	Low	1
chr11	89	liver	-10.6312	Low	0
chr11	90	liver	-10.8047	Low	0
chr11	91	liver	-10.8855	Low	0
chr11	92	liver	-10.4944	Low	0
chr11	93	liver	-4.31996	Low	2
chr11	94	liver	1.43459	High	5
chr11	95	liver	3.61181	High	6
chr11	96	liver	-1.81327	Low	3
chr11	97	liver	-8.13897	Low	1
chr11	98	liver	-11.1997	Low	0
chr11	99	liver	-7.80812	Low	1
chr11	100	liver	-9.05051	Low	1
chr11	101	liver	-8.0763	Low	1
chr11	102	liver	-3.69053	Low	2
chr11	103	liver	-6.58888	Low	1
chr11	104	liver	-6.68461	Low	1
chr11	105	liver	-10.1248	Low	0
chr11	106	liver	-9.93115	Low	1
chr11	107	liver	-6.99344	Low	1
chr11	108	liver	-1.22893	Low	4
chr11	109	liver	-0.921106	Low	4
chr11	110	liver	-1.56393	Low	3
chr11	111	liver	3.89517	High	7
chr11	112	liver	6.35102	High	7
chr11	113	liver	8.71822	High	8
chr11	114	liver	2.02009	High	6
chr11	115	liver	1.22373	High	5
chr11	116	liver	2.1546	High	6
chr11	117	liver	1.71977	High	6
chr11	118	liver	15.9684	High	9
chr11	119	liver	13.8406	High	8
chr11	120	liver	15.0606	High	9
chr11	121	liver	5.32795	High	7
chr11	122	liver	3.18969	High	6
chr11	123	liver	-2.24895	Low	3
chr11	124	liver	-4.77276	Low	2
chr11	125	liver	-2.0838	Low	3
chr11	126	liver	2.56712	High	6
chr11	127	liver	-1.01117	Low	4
chr11	128	liver	-1.7358	Low	3
chr11	129	liver	-1.93849	Low	3
chr11	130	liver	1.41569	High	5
chr11	131	liver	-2.7311	Low	3
chr11	132	liver	-7.12851	Low	1
chr11	133	liver	-6.32405	Low	1
chr11	134	liver	-6.91836	Low	1
chr11	135	liver	-5.88383	Low	1
chr12	1	liver	10.193	High	8
chr12	2	liver	6.53441	High	7
chr12	3	liver	3.72134	High	7
chr12	4	liver	0.373562	High	5
chr12	5	liver	-2.9038	Low	3
chr12	6	liver	7.20886	High	7
chr12	7	liver	12.5009	High	8
chr12	8	liver	14.6255	High	9
chr12	9	liver	4.95437	High	7
chr12	10	liver	-1.14137	Low	4
chr12	11	liver	-0.478722	Low	4
chr12	12	liver	3.29325	High	6
chr12	13	liver	3.61011	High	6
chr12	14	liver	5.38906	High	7
chr12	15	liver	-1.66556	Low	3
chr12	16	liver	-0.486878	Low	4
chr12	17	liver	-5.73334	Low	1
chr12	18	liver	-6.55487	Low	1
chr12	19	liver	-8.14285	Low	1
chr12	20	liver	-6.60201	Low	1
chr12	21	liver	-0.544187	Low	4
chr12	22	liver	0.684694	High	5
chr12	23	liver	0.704014	High	5
chr12	24	liver	-2.95759	Low	3
chr12	25	liver	-4.47762	Low	2
chr12	26	liver	2.03761	High	6
chr12	27	liver	5.29378	High	7
chr12	28	liver	3.90848	High	7
chr12	29	liver	-1.81353	Low	3
chr12	30	liver	-6.50251	Low	1
chr12	31	liver	-3.83962	Low	2
chr12	32	liver	0.47746	High	5
chr12	33	liver	-1.08354	Low	4
chr12	34	liver	-2.25209	Low	3
chr12	35	liver	-9.02623	Low	1
chr12	36	liver	-8.98939	Low	1
chr12	37	liver	-1.21945	Low	4
chr12	38	liver	-7.86129	Low	1
chr12	39	liver	-7.49609	Low	1
chr12	40	liver	-4.14335	Low	2
chr12	41	liver	-6.73096	Low	1
chr12	42	liver	-6.52951	Low	1
chr12	43	liver	-9.85212	Low	1
chr12	44	liver	-8.37478	Low	1
chr12	45	liver	-8.44826	Low	1
chr12	46	liver	-2.16556	Low	3
chr12	47	liver	2.0196	High	6
chr12	48	liver	5.23122	High	7
chr12	49	liver	10.2671	High	8
chr12	50	liver	15.0944	High	9
chr12	51	liver	18.2416	High	9
chr12	52	liver	13.5835	High	8
chr12	53	liver	17.5847	High	9
chr12	54	liver	16.1649	High	9
chr12	55	liver	10.1576	High	8
chr12	56	liver	14.5154	High	9
chr12	57	liver	26.1867	High	9
chr12	58	liver	31.0693	High	9
chr12	59	liver	13.919	High	8
chr12	60	liver	-4.81823	Low	2
chr12	61	liver	-9.65193	Low	1
chr12	62	liver	-7.16477	Low	1
chr12	63	liver	-5.8037	Low	1
chr12	64	liver	-1.74523	Low	3
chr12	65	liver	-2.63867	Low	3
chr12	66	liver	-2.30104	Low	3
chr12	67	liver	-5.46524	Low	1
chr12	68	liver	-6.64673	Low	1
chr12	69	liver	1.62441	High	6
chr12	70	liver	2.29996	High	6
chr12	71	liver	1.01994	High	5
chr12	72	liver	-5.15365	Low	2
chr12	73	liver	-6.28078	Low	1
chr12	74	liver	-6.7498	Low	1
chr12	75	liver	-8.92616	Low	1
chr12	76	liver	-5.66208	Low	1
chr12	77	liver	-4.54228	Low	2
chr12	78	liver	-6.26259	Low	1
chr12	79	liver	-10.0181	Low	0
chr12	80	liver	-9.52234	Low	1
chr12	81	liver	-7.38446	Low	1
chr12	82	liver	-6.91571	Low	1
chr12	83	liver	-8.35673	Low	1
chr12	84	liver	-10.884	Low	0
chr12	85	liver	-8.31465	Low	1
chr12	86	liver	-7.60004	Low	1
chr12	87	liver	-7.51009	Low	1
chr12	88	liver	-9.85872	Low	1
chr12	89	liver	-5.28464	Low	1
chr12	90	liver	-4.67396	Low	2
chr12	91	liver	-6.99957	Low	1
chr12	92	liver	-7.82622	Low	1
chr12	93	liver	-2.64179	Low	3
chr12	94	liver	1.18426	High	5
chr12	95	liver	2.42724	High	6
chr12	96	liver	3.44821	High	6
chr12	97	liver	-0.117059	Low	4
chr12	98	liver	-2.46877	Low	3
chr12	99	liver	-8.33781	Low	1
chr12	100	liver	-1.28852	Low	4
chr12	101	liver	-1.80708	Low	3
chr12	102	liver	2.63541	High	6
chr12	103	liver	-0.792435	Low	4
chr12	104	liver	4.12726	High	7
chr12	105	liver	4.7781	High	7
chr12	106	liver	5.76909	High	7
chr12	107	liver	2.50954	High	6
chr12	108	liver	0.204882	High	5
chr12	109	liver	8.02235	High	8
chr12	110	liver	18.3308	High	9
chr12	111	liver	24.7201	High	9
chr12	112	liver	25.5612	High	9
chr12	113	liver	19.1526	High	9
chr12	114	liver	10.5091	High	8
chr12	115	liver	-0.391838	Low	4
chr12	116	liver	-3.26451	Low	3
chr12	117	liver	0.615258	High	5
chr12	118	liver	3.55137	High	6
chr12	119	liver	-1.01555	Low	4
chr12	120	liver	5.01598	High	7
chr12	121	liver	11.5184	High	8
chr12	122	liver	26.4407	High	9
chr12	123	liver	28.34	High	9
chr12	124	liver	23.7772	High	9
chr12	125	liver	18.4967	High	9
chr12	126	liver	5.94369	High	7
chr12	127	liver	-0.53069	Low	4
chr12	128	liver	-10.3363	Low	0
chr12	129	liver	-7.90653	Low	1
chr12	130	liver	-8.79004	Low	1
chr12	131	liver	-6.94339	Low	1
chr12	132	liver	-3.51595	Low	2
chr12	133	liver	18.1907	High	9
chr12	134	liver	30.7282	High	9
chr13	19	liver	-3.71936	Low	2
chr13	20	liver	-2.51279	Low	3
chr13	21	liver	10.0511	High	8
chr13	22	liver	13.0875	High	8
chr13	23	liver	3.04062	High	6
chr13	24	liver	-0.642822	Low	4
chr13	25	liver	2.94854	High	6
chr13	26	liver	4.87541	High	7
chr13	27	liver	5.42436	High	7
chr13	28	liver	7.02164	High	7
chr13	29	liver	10.3593	High	8
chr13	30	liver	8.48625	High	8
chr13	31	liver	7.49934	High	8
chr13	32	liver	9.31262	High	8
chr13	33	liver	11.0265	High	8
chr13	34	liver	8.37085	High	8
chr13	35	liver	1.31207	High	5
chr13	36	liver	-5.77466	Low	1
chr13	37	liver	-4.80477	Low	2
chr13	38	liver	-4.04914	Low	2
chr13	39	liver	-3.78858	Low	2
chr13	40	liver	-5.66281	Low	1
chr13	41	liver	9.27418	High	8
chr13	42	liver	15.0713	High	9
chr13	43	liver	15.6443	High	9
chr13	44	liver	4.90594	High	7
chr13	45	liver	6.5389	High	7
chr13	46	liver	15.3676	High	9
chr13	47	liver	17.115	High	9
chr13	48	liver	16.2233	High	9
chr13	49	liver	11.8858	High	8
chr13	50	liver	19.129	High	9
chr13	51	liver	14.6671	High	9
chr13	52	liver	16.86	High	9
chr13	53	liver	6.23499	High	7
chr13	54	liver	1.88119	High	6
chr13	55	liver	-9.05912	Low	1
chr13	56	liver	-7.04597	Low	1
chr13	57	liver	-6.87053	Low	1
chr13	58	liver	-6.11979	Low	1
chr13	59	liver	-6.31833	Low	1
chr13	60	liver	-7.37814	Low	1
chr13	61	liver	-10.213	Low	0
chr13	62	liver	-10.03	Low	0
chr13	63	liver	-11.8963	Low	0
chr13	64	liver	-8.55302	Low	1
chr13	65	liver	-6.30498	Low	1
chr13	66	liver	-7.59602	Low	1
chr13	67	liver	-8.19822	Low	1
chr13	68	liver	-6.67694	Low	1
chr13	69	liver	-7.54047	Low	1
chr13	70	liver	-8.36917	Low	1
chr13	71	liver	-8.23788	Low	1
chr13	72	liver	-6.28371	Low	1
chr13	73	liver	-5.52202	Low	1
chr13	74	liver	-0.794504	Low	4
chr13	75	liver	-0.693266	Low	4
chr13	76	liver	0.381054	High	5
chr13	77	liver	4.26671	High	7
chr13	78	liver	5.79861	High	7
chr13	79	liver	3.77074	High	7
chr13	80	liver	-1.47349	Low	4
chr13	81	liver	-3.08218	Low	3
chr13	82	liver	-7.77925	Low	1
chr13	83	liver	-6.81674	Low	1
chr13	84	liver	-7.92763	Low	1
chr13	85	liver	-7.05705	Low	1
chr13	86	liver	-4.955	Low	2
chr13	87	liver	-6.65609	Low	1
chr13	88	liver	-7.44411	Low	1
chr13	89	liver	-7.39718	Low	1
chr13	90	liver	-7.75851	Low	1
chr13	91	liver	-7.77836	Low	1
chr13	92	liver	-9.855	Low	1
chr13	93	liver	-8.04999	Low	1
chr13	94	liver	-5.77242	Low	1
chr13	95	liver	-3.35392	Low	2
chr13	96	liver	-0.48738	Low	4
chr13	97	liver	3.1784	High	6
chr13	98	liver	8.36111	High	8
chr13	99	liver	17.1697	High	9
chr13	100	liver	22.7394	High	9
chr13	101	liver	18.337	High	9
chr13	102	liver	8.85082	High	8
chr13	103	liver	6.35143	High	7
chr13	104	liver	1.80672	High	6
chr13	105	liver	-2.50244	Low	3
chr13	106	liver	-8.98957	Low	1
chr13	107	liver	-9.85974	Low	1
chr13	108	liver	-8.07244	Low	1
chr13	109	liver	-7.12738	Low	1
chr13	110	liver	-0.571815	Low	4
chr13	111	liver	12.153	High	8
chr13	112	liver	14.7267	High	9
chr13	113	liver	22.5945	High	9
chr13	114	liver	15.9859	High	9
chr13	115	liver	16.3584	High	9
chr13	116	liver	4.92946	High	7
chr14	19	liver	-0.176246	Low	4
chr14	20	liver	-9.51543	Low	1
chr14	21	liver	6.49815	High	7
chr14	22	liver	7.13576	High	7
chr14	23	liver	15.8527	High	9
chr14	24	liver	17.3892	High	9
chr14	25	liver	18.4378	High	9
chr14	26	liver	3.66232	High	6
chr14	27	liver	-8.14026	Low	1
chr14	28	liver	-9.26186	Low	1
chr14	29	liver	-9.07023	Low	1
chr14	30	liver	-10.5255	Low	0
chr14	31	liver	-3.10723	Low	3
chr14	32	liver	-0.546372	Low	4
chr14	33	liver	0.206639	High	5
chr14	34	liver	-9.7822	Low	1
chr14	35	liver	-0.600908	Low	4
chr14	36	liver	2.34615	High	6
chr14	37	liver	3.06125	High	6
chr14	38	liver	-5.0032	Low	2
chr14	39	liver	-0.410189	Low	4
chr14	40	liver	-2.58323	Low	3
chr14	41	liver	-6.27253	Low	1
chr14	42	liver	-8.50952	Low	1
chr14	43	liver	-11.2819	Low	0
chr14	44	liver	-9.19705	Low	1
chr14	45	liver	-9.96716	Low	1
chr14	46	liver	-9.59545	Low	1
chr14	47	liver	-9.95649	Low	1
chr14	48	liver	-10.7586	Low	0
chr14	49	liver	-10.6852	Low	0
chr14	50	liver	1.74118	High	6
chr14	51	liver	6.74055	High	7
chr14	52	liver	9.72637	High	8
chr14	53	liver	3.19673	High	6
chr14	54	liver	2.13083	High	6
chr14	55	liver	6.8127	High	7
chr14	56	liver	0.28041	High	5
chr14	57	liver	0.206817	High	5
chr14	58	liver	0.770512	High	5
chr14	59	liver	2.04943	High	6
chr14	60	liver	2.07938	High	6
chr14	61	liver	-2.42565	Low	3
chr14	62	liver	-2.92093	Low	3
chr14	63	liver	-5.74988	Low	1
chr14	64	liver	1.26522	High	5
chr14	65	liver	4.93177	High	7
chr14	66	liver	5.46	High	7
chr14	67	liver	0.517313	High	5
chr14	68	liver	1.74347	High	6
chr14	69	liver	13.0762	High	8
chr14	70	liver	17.5734	High	9
chr14	71	liver	16.3868	High	9
chr14	72	liver	4.65391	High	7
chr14	73	liver	4.8866	High	7
chr14	74	liver	11.3496	High	8
chr14	75	liver	23.4145	High	9
chr14	76	liver	19.3183	High	9
chr14	77	liver	16.6446	High	9
chr14	78	liver	6.98313	High	7
chr14	79	liver	0.15895	High	5
chr14	80	liver	-10.9953	Low	0
chr14	81	liver	-7.1764	Low	1
chr14	82	liver	-6.84452	Low	1
chr14	83	liver	-7.26771	Low	1
chr14	84	liver	-8.1097	Low	1
chr14	85	liver	-9.72125	Low	1
chr14	86	liver	-12.6334	Low	0
chr14	87	liver	-12.1364	Low	0
chr14	88	liver	-10.7561	Low	0
chr14	89	liver	-3.71394	Low	2
chr14	90	liver	3.51823	High	6
chr14	91	liver	10.8522	High	8
chr14	92	liver	9.27341	High	8
chr14	93	liver	12.3251	High	8
chr14	94	liver	9.61112	High	8
chr14	95	liver	15.7488	High	9
chr14	96	liver	11.0397	High	8
chr14	97	liver	4.45897	High	7
chr14	98	liver	-7.58313	Low	1
chr14	99	liver	-10.1078	Low	0
chr14	100	liver	-0.168436	Low	4
chr14	101	liver	2.19945	High	6
chr14	102	liver	10.9058	High	8
chr14	103	liver	14.8216	High	9
chr14	104	liver	20.0792	High	9
chr14	105	liver	21.572	High	9
chr14	106	liver	6.57325	High	7
chr14	107	liver	-0.865414	Low	4
chr14	108	liver	-9.01903	Low	1
chr15	20	liver	-5.76431	Low	1
chr15	21	liver	-5.76431	Low	1
chr15	22	liver	-13.3924	Low	0
chr15	23	liver	-11.517	Low	0
chr15	24	liver	-11.351	Low	0
chr15	25	liver	-4.43424	Low	2
chr15	26	liver	-5.71965	Low	1
chr15	27	liver	-5.5805	Low	1
chr15	28	liver	-14.5185	Low	0
chr15	29	liver	-13.1625	Low	0
chr15	30	liver	-9.78186	Low	1
chr15	31	liver	-2.06791	Low	3
chr15	32	liver	-2.55898	Low	3
chr15	33	liver	-5.48996	Low	1
chr15	34	liver	-9.89874	Low	1
chr15	35	liver	-6.33159	Low	1
chr15	36	liver	-5.3024	Low	1
chr15	37	liver	-6.51946	Low	1
chr15	38	liver	-8.96178	Low	1
chr15	39	liver	-8.30825	Low	1
chr15	40	liver	0.692403	High	5
chr15	41	liver	15.2427	High	9
chr15	42	liver	24.9389	High	9
chr15	43	liver	20.6509	High	9
chr15	44	liver	12.7237	High	8
chr15	45	liver	14.6833	High	9
chr15	46	liver	6.41094	High	7
chr15	47	liver	-1.82842	Low	3
chr15	48	liver	-14.3463	Low	0
chr15	49	liver	-9.13051	Low	1
chr15	50	liver	0.353879	High	5
chr15	51	liver	3.69449	High	7
chr15	52	liver	9.34367	High	8
chr15	53	liver	6.40962	High	7
chr15	54	liver	2.81073	High	6
chr15	55	liver	-4.37299	Low	2
chr15	56	liver	-7.30112	Low	1
chr15	57	liver	1.38674	High	5
chr15	58	liver	6.72633	High	7
chr15	59	liver	13.1641	High	8
chr15	60	liver	9.93429	High	8
chr15	61	liver	5.27366	High	7
chr15	62	liver	-0.711071	Low	4
chr15	63	liver	5.82082	High	7
chr15	64	liver	13.8019	High	8
chr15	65	liver	23.9232	High	9
chr15	66	liver	21.0248	High	9
chr15	67	liver	17.7621	High	9
chr15	68	liver	10.324	High	8
chr15	69	liver	6.32352	High	7
chr15	70	liver	2.75424	High	6
chr15	71	liver	2.26307	High	6
chr15	72	liver	3.61095	High	6
chr15	73	liver	2.56933	High	6
chr15	74	liver	3.58851	High	6
chr15	75	liver	13.1756	High	8
chr15	76	liver	13.1182	High	8
chr15	77	liver	10.4653	High	8
chr15	78	liver	3.17696	High	6
chr15	79	liver	2.29409	High	6
chr15	80	liver	6.89277	High	7
chr15	81	liver	3.04108	High	6
chr15	82	liver	0.488112	High	5
chr15	83	liver	-3.33857	Low	2
chr15	84	liver	-7.19368	Low	1
chr15	85	liver	5.43446	High	7
chr15	86	liver	5.18394	High	7
chr15	87	liver	2.92223	High	6
chr15	88	liver	-11.2914	Low	0
chr15	89	liver	-7.19705	Low	1
chr15	90	liver	8.88237	High	8
chr15	91	liver	18.9833	High	9
chr15	92	liver	11.4594	High	8
chr15	93	liver	3.89275	High	7
chr15	94	liver	-5.99283	Low	1
chr15	95	liver	-7.98828	Low	1
chr15	96	liver	-6.77515	Low	1
chr15	97	liver	-6.74477	Low	1
chr15	98	liver	-7.57336	Low	1
chr15	99	liver	-8.51651	Low	1
chr15	100	liver	-1.67251	Low	3
chr15	101	liver	4.81477	High	7
chr15	102	liver	3.21936	High	6
chr15	103	liver	2.70576	High	6
chr16	1	liver	20.5938	High	9
chr16	2	liver	23.107	High	9
chr16	3	liver	27.0791	High	9
chr16	4	liver	30.5638	High	9
chr16	5	liver	16.8727	High	9
chr16	6	liver	1.0497	High	5
chr16	7	liver	-14.4358	Low	0
chr16	8	liver	-8.38852	Low	1
chr16	9	liver	-4.05715	Low	2
chr16	10	liver	0.728889	High	5
chr16	11	liver	5.61478	High	7
chr16	12	liver	4.44076	High	7
chr16	13	liver	1.19182	High	5
chr16	14	liver	-3.46567	Low	2
chr16	15	liver	-0.132617	Low	4
chr16	16	liver	-0.0846862	Low	4
chr16	17	liver	-6.86773	Low	1
chr16	18	liver	-10.5389	Low	0
chr16	19	liver	-6.50817	Low	1
chr16	20	liver	-1.27188	Low	4
chr16	21	liver	-0.892633	Low	4
chr16	22	liver	-2.42168	Low	3
chr16	23	liver	-1.03819	Low	4
chr16	24	liver	0.829209	High	5
chr16	25	liver	-0.186331	Low	4
chr16	26	liver	-6.87806	Low	1
chr16	27	liver	-5.03092	Low	2
chr16	28	liver	-0.22065	Low	4
chr16	29	liver	5.58494	High	7
chr16	30	liver	15.4919	High	9
chr16	31	liver	17.4733	High	9
chr16	32	liver	13.0626	High	8
chr16	33	liver	-3.24217	Low	3
chr16	34	liver	-2.80563	Low	3
chr16	35	liver	-2.58833	Low	3
chr16	36	liver	-3.15984	Low	3
chr16	37	liver	-2.43561	Low	3
chr16	46	liver	-11.5137	Low	0
chr16	47	liver	-8.05078	Low	1
chr16	48	liver	-1.39961	Low	4
chr16	49	liver	-3.87245	Low	2
chr16	50	liver	-0.706252	Low	4
chr16	51	liver	-3.15806	Low	3
chr16	52	liver	-2.8085	Low	3
chr16	53	liver	-2.04578	Low	3
chr16	54	liver	-3.85696	Low	2
chr16	55	liver	-3.71525	Low	2
chr16	56	liver	-0.845699	Low	4
chr16	57	liver	7.08831	High	7
chr16	58	liver	14.3232	High	8
chr16	59	liver	4.21716	High	7
chr16	60	liver	-6.04451	Low	1
chr16	61	liver	-7.05476	Low	1
chr16	62	liver	-7.00706	Low	1
chr16	63	liver	-8.55889	Low	1
chr16	64	liver	-8.51737	Low	1
chr16	65	liver	-11.012	Low	0
chr16	66	liver	-8.26754	Low	1
chr16	67	liver	7.51854	High	8
chr16	68	liver	19.3356	High	9
chr16	69	liver	22.7347	High	9
chr16	70	liver	17.6911	High	9
chr16	71	liver	12.7738	High	8
chr16	72	liver	8.2307	High	8
chr16	73	liver	-0.477376	Low	4
chr16	74	liver	-1.54423	Low	3
chr16	75	liver	1.30641	High	5
chr16	76	liver	0.0708478	High	5
chr16	77	liver	-4.70377	Low	2
chr16	78	liver	-10.1232	Low	0
chr16	79	liver	-7.96149	Low	1
chr16	80	liver	-7.96153	Low	1
chr16	81	liver	-1.47242	Low	4
chr16	82	liver	-1.33769	Low	4
chr16	83	liver	-0.381978	Low	4
chr16	84	liver	-3.11907	Low	3
chr16	85	liver	4.6649	High	7
chr16	86	liver	3.54153	High	6
chr16	87	liver	5.84731	High	7
chr16	88	liver	2.5923	High	6
chr16	89	liver	14.076	High	8
chr16	90	liver	6.74921	High	7
chr16	91	liver	6.2529	High	7
chr17	1	liver	14.8967	High	9
chr17	2	liver	10.8241	High	8
chr17	3	liver	11.7592	High	8
chr17	4	liver	8.64891	High	8
chr17	5	liver	8.18655	High	8
chr17	6	liver	7.12516	High	7
chr17	7	liver	12.2392	High	8
chr17	8	liver	17.1103	High	9
chr17	9	liver	12.8017	High	8
chr17	10	liver	-2.7185	Low	3
chr17	11	liver	-12.7858	Low	0
chr17	12	liver	-12.8354	Low	0
chr17	13	liver	-13.1741	Low	0
chr17	14	liver	-11.478	Low	0
chr17	15	liver	-9.47939	Low	1
chr17	16	liver	-4.16571	Low	2
chr17	17	liver	5.23101	High	7
chr17	18	liver	9.00827	High	8
chr17	19	liver	9.28251	High	8
chr17	20	liver	-1.8013	Low	3
chr17	21	liver	-6.88638	Low	1
chr17	22	liver	-15.0166	Low	0
chr17	23	liver	-16.8474	Low	0
chr17	24	liver	-4.17144	Low	2
chr17	25	liver	-16.929	Low	0
chr17	26	liver	-8.45894	Low	1
chr17	27	liver	6.00912	High	7
chr17	28	liver	8.18104	High	8
chr17	29	liver	5.42703	High	7
chr17	30	liver	-1.78356	Low	3
chr17	31	liver	-5.60109	Low	1
chr17	32	liver	-10.5384	Low	0
chr17	33	liver	-11.4883	Low	0
chr17	34	liver	-5.50515	Low	1
chr17	35	liver	3.20223	High	6
chr17	36	liver	4.75061	High	7
chr17	37	liver	8.97272	High	8
chr17	38	liver	14.4253	High	9
chr17	39	liver	9.82811	High	8
chr17	40	liver	18.1956	High	9
chr17	41	liver	16.3035	High	9
chr17	42	liver	23.6159	High	9
chr17	43	liver	12.4472	High	8
chr17	44	liver	3.75683	High	7
chr17	45	liver	0.853082	High	5
chr17	46	liver	0.761033	High	5
chr17	47	liver	4.70757	High	7
chr17	48	liver	10.187	High	8
chr17	49	liver	9.10673	High	8
chr17	50	liver	1.09498	High	5
chr17	51	liver	-11.9192	Low	0
chr17	52	liver	-17.9372	Low	0
chr17	53	liver	-11.2278	Low	0
chr17	54	liver	-8.80466	Low	1
chr17	55	liver	-5.13838	Low	2
chr17	56	liver	-4.10949	Low	2
chr17	57	liver	3.59496	High	6
chr17	58	liver	4.41649	High	7
chr17	59	liver	-1.44086	Low	4
chr17	60	liver	-6.0703	Low	1
chr17	61	liver	-4.59405	Low	2
chr17	62	liver	2.60449	High	6
chr17	63	liver	-0.11946	Low	4
chr17	64	liver	-3.22611	Low	3
chr17	65	liver	-3.16264	Low	3
chr17	66	liver	4.54836	High	7
chr17	67	liver	5.2197	High	7
chr17	68	liver	-2.72313	Low	3
chr17	69	liver	-12.7872	Low	0
chr17	70	liver	-15.9971	Low	0
chr17	71	liver	-13.0941	Low	0
chr17	72	liver	-7.12692	Low	1
chr17	73	liver	9.05737	High	8
chr17	74	liver	13.9318	High	8
chr17	75	liver	15.4105	High	9
chr17	76	liver	9.15357	High	8
chr17	77	liver	4.26271	High	7
chr17	78	liver	4.81956	High	7
chr17	79	liver	12.088	High	8
chr17	80	liver	22.3743	High	9
chr17	81	liver	14.5264	High	9
chr17	82	liver	3.29711	High	6
chr18	1	liver	0.130777	High	5
chr18	2	liver	7.84653	High	8
chr18	3	liver	10.3685	High	8
chr18	4	liver	9.48046	High	8
chr18	5	liver	-0.428532	Low	4
chr18	6	liver	-8.03127	Low	1
chr18	7	liver	-6.29149	Low	1
chr18	8	liver	-5.7154	Low	1
chr18	9	liver	5.80538	High	7
chr18	10	liver	7.49071	High	8
chr18	11	liver	10.4115	High	8
chr18	12	liver	9.97282	High	8
chr18	13	liver	21.206	High	9
chr18	14	liver	14.8003	High	9
chr18	15	liver	-1.02568	Low	4
chr18	16	liver	-9.86522	Low	1
chr18	17	liver	-1.95245	Low	3
chr18	18	liver	-11.8795	Low	0
chr18	19	liver	0.538063	High	5
chr18	20	liver	11.8291	High	8
chr18	21	liver	24.282	High	9
chr18	22	liver	14.0801	High	8
chr18	23	liver	6.5112	High	7
chr18	24	liver	-5.85488	Low	1
chr18	25	liver	-1.04971	Low	4
chr18	26	liver	-4.33312	Low	2
chr18	27	liver	-9.11984	Low	1
chr18	28	liver	-11.5793	Low	0
chr18	29	liver	3.4683	High	6
chr18	30	liver	5.63089	High	7
chr18	31	liver	6.34145	High	7
chr18	32	liver	1.49414	High	5
chr18	33	liver	11.6067	High	8
chr18	34	liver	8.54109	High	8
chr18	35	liver	-1.50719	Low	4
chr18	36	liver	-13.1141	Low	0
chr18	37	liver	-10.0409	Low	0
chr18	38	liver	-8.66876	Low	1
chr18	39	liver	-11.0146	Low	0
chr18	40	liver	-9.9576	Low	1
chr18	41	liver	-9.93101	Low	1
chr18	42	liver	-8.95629	Low	1
chr18	43	liver	2.30542	High	6
chr18	44	liver	6.09076	High	7
chr18	45	liver	5.71406	High	7
chr18	46	liver	6.19159	High	7
chr18	47	liver	20.6994	High	9
chr18	48	liver	25.1866	High	9
chr18	49	liver	12.4695	High	8
chr18	50	liver	-5.40522	Low	1
chr18	51	liver	-11.6343	Low	0
chr18	52	liver	-9.32506	Low	1
chr18	53	liver	-7.37376	Low	1
chr18	54	liver	-6.31027	Low	1
chr18	55	liver	4.7698	High	7
chr18	56	liver	15.0055	High	9
chr18	57	liver	13.5533	High	8
chr18	58	liver	-0.104086	Low	4
chr18	59	liver	-3.96974	Low	2
chr18	60	liver	7.8089	High	8
chr18	61	liver	16.5467	High	9
chr18	62	liver	8.09028	High	8
chr18	63	liver	-7.00381	Low	1
chr18	64	liver	-10.0609	Low	0
chr18	65	liver	-10.238	Low	0
chr18	66	liver	-10.4097	Low	0
chr18	67	liver	-2.77975	Low	3
chr18	68	liver	-2.85773	Low	3
chr18	69	liver	-5.6303	Low	1
chr18	70	liver	-13.4748	Low	0
chr18	71	liver	-5.52757	Low	1
chr18	72	liver	6.14099	High	7
chr18	73	liver	6.21804	High	7
chr18	74	liver	11.3072	High	8
chr18	75	liver	-0.382899	Low	4
chr18	76	liver	1.12424	High	5
chr18	77	liver	2.98348	High	6
chr18	78	liver	2.68243	High	6
chr18	79	liver	8.89788	High	8
chr19	1	liver	6.24603	High	7
chr19	2	liver	8.29487	High	8
chr19	3	liver	11.9203	High	8
chr19	4	liver	11.2293	High	8
chr19	5	liver	8.22797	High	8
chr19	6	liver	5.87161	High	7
chr19	7	liver	2.13531	High	6
chr19	8	liver	2.112	High	6
chr19	9	liver	2.67896	High	6
chr19	10	liver	5.51848	High	7
chr19	11	liver	8.55522	High	8
chr19	12	liver	12.8136	High	8
chr19	13	liver	9.35924	High	8
chr19	14	liver	5.62892	High	7
chr19	15	liver	1.72193	High	6
chr19	16	liver	3.49665	High	6
chr19	17	liver	2.85335	High	6
chr19	18	liver	5.85387	High	7
chr19	19	liver	6.48588	High	7
chr19	20	liver	2.95691	High	6
chr19	21	liver	-4.1537	Low	2
chr19	22	liver	-11.6244	Low	0
chr19	23	liver	-11.1412	Low	0
chr19	24	liver	-10.987	Low	0
chr19	25	liver	-11.9384	Low	0
chr19	26	liver	-14.4095	Low	0
chr19	27	liver	-4.31049	Low	2
chr19	28	liver	-16.1177	Low	0
chr19	29	liver	-15.621	Low	0
chr19	30	liver	-13.8002	Low	0
chr19	31	liver	-14.25	Low	0
chr19	32	liver	-13.7789	Low	0
chr19	33	liver	-9.10049	Low	1
chr19	34	liver	-4.7313	Low	2
chr19	35	liver	1.00011	High	5
chr19	36	liver	2.35691	High	6
chr19	37	liver	14.4082	High	9
chr19	38	liver	13.7913	High	8
chr19	39	liver	15.226	High	9
chr19	40	liver	4.01597	High	7
chr19	41	liver	4.95745	High	7
chr19	42	liver	0.555146	High	5
chr19	43	liver	-4.21127	Low	2
chr19	44	liver	1.03872	High	5
chr19	45	liver	6.94629	High	7
chr19	46	liver	12.0312	High	8
chr19	47	liver	8.14732	High	8
chr19	48	liver	2.85786	High	6
chr19	49	liver	4.16563	High	7
chr19	50	liver	4.67191	High	7
chr19	51	liver	1.18642	High	5
chr19	52	liver	5.18949	High	7
chr19	53	liver	1.98664	High	6
chr19	54	liver	3.40867	High	6
chr19	55	liver	-4.79811	Low	2
chr19	56	liver	-3.70316	Low	2
chr19	57	liver	-1.0261	Low	4
chr19	58	liver	10.6785	High	8
chr19	59	liver	5.49661	High	7
chr19	60	liver	7.31002	High	7
chr20	1	liver	8.95547	High	8
chr20	2	liver	7.85262	High	8
chr20	3	liver	14.0163	High	8
chr20	4	liver	10.7092	High	8
chr20	5	liver	10.8769	High	8
chr20	6	liver	-1.25651	Low	4
chr20	7	liver	-2.91487	Low	3
chr20	8	liver	-9.7411	Low	1
chr20	9	liver	-12.2031	Low	0
chr20	10	liver	-11.4497	Low	0
chr20	11	liver	-11.4308	Low	0
chr20	12	liver	-10.763	Low	0
chr20	13	liver	-8.56995	Low	1
chr20	14	liver	-7.02897	Low	1
chr20	15	liver	-7.23732	Low	1
chr20	16	liver	-12.0535	Low	0
chr20	17	liver	-6.08696	Low	1
chr20	18	liver	-0.110717	Low	4
chr20	19	liver	0.66324	High	5
chr20	20	liver	0.294804	High	5
chr20	21	liver	-1.91032	Low	3
chr20	22	liver	-0.0282673	Low	4
chr20	23	liver	-3.71318	Low	2
chr20	24	liver	-4.83221	Low	2
chr20	25	liver	-2.61216	Low	3
chr20	26	liver	-7.25135	Low	1
chr20	27	liver	-10.5918	Low	0
chr20	29	liver	-8.52474	Low	1
chr20	30	liver	-1.59266	Low	3
chr20	31	liver	5.27772	High	7
chr20	32	liver	16.9957	High	9
chr20	33	liver	19.3062	High	9
chr20	34	liver	22.9473	High	9
chr20	35	liver	19.387	High	9
chr20	36	liver	15.2557	High	9
chr20	37	liver	12.8517	High	8
chr20	38	liver	4.54255	High	7
chr20	39	liver	-0.0379918	Low	4
chr20	40	liver	-4.58205	Low	2
chr20	41	liver	-5.78539	Low	1
chr20	42	liver	-6.36957	Low	1
chr20	43	liver	5.70788	High	7
chr20	44	liver	14.6633	High	9
chr20	45	liver	15.5147	High	9
chr20	46	liver	3.39018	High	6
chr20	47	liver	5.5525	High	7
chr20	48	liver	13.3137	High	8
chr20	49	liver	20.1295	High	9
chr20	50	liver	14.2544	High	8
chr20	51	liver	0.319848	High	5
chr20	52	liver	-2.83207	Low	3
chr20	53	liver	-8.09164	Low	1
chr20	54	liver	-6.77128	Low	1
chr20	55	liver	-10.5043	Low	0
chr20	56	liver	-5.1795	Low	2
chr20	57	liver	-2.07666	Low	3
chr20	58	liver	-4.42258	Low	2
chr20	59	liver	-10.0735	Low	0
chr20	60	liver	-6.21878	Low	1
chr20	61	liver	3.15713	High	6
chr20	62	liver	17.6682	High	9
chr20	63	liver	19.7849	High	9
chr2	1	liver	-5.47221	Low	1
chr2	2	liver	-8.10536	Low	1
chr2	3	liver	-4.38666	Low	2
chr2	4	liver	-5.24677	Low	2
chr2	5	liver	-5.58315	Low	1
chr2	6	liver	-10.6458	Low	0
chr2	7	liver	-12.0577	Low	0
chr2	8	liver	-1.41481	Low	4
chr2	9	liver	4.20411	High	7
chr2	10	liver	17.4321	High	9
chr2	11	liver	17.0002	High	9
chr2	12	liver	12.8375	High	8
chr2	13	liver	-1.77306	Low	3
chr2	14	liver	-10.3538	Low	0
chr2	15	liver	-9.42014	Low	1
chr2	16	liver	-6.22593	Low	1
chr2	17	liver	-1.47504	Low	4
chr2	18	liver	-4.04668	Low	2
chr2	19	liver	-5.51448	Low	1
chr2	20	liver	7.00795	High	7
chr2	21	liver	9.55742	High	8
chr2	22	liver	7.74679	High	8
chr2	23	liver	-6.22531	Low	1
chr2	24	liver	-1.99877	Low	3
chr2	25	liver	4.42815	High	7
chr2	26	liver	12.5368	High	8
chr2	27	liver	27.8528	High	9
chr2	28	liver	28.5165	High	9
chr2	29	liver	21.1309	High	9
chr2	30	liver	-0.150535	Low	4
chr2	31	liver	-0.201093	Low	4
chr2	32	liver	7.89434	High	8
chr2	33	liver	10.2951	High	8
chr2	34	liver	3.9719	High	7
chr2	35	liver	-8.44831	Low	1
chr2	36	liver	-11.8995	Low	0
chr2	37	liver	-1.80042	Low	3
chr2	38	liver	9.57192	High	8
chr2	39	liver	15.9366	High	9
chr2	40	liver	5.54705	High	7
chr2	41	liver	-4.87737	Low	2
chr2	42	liver	-3.03274	Low	3
chr2	43	liver	9.03883	High	8
chr2	44	liver	20.5494	High	9
chr2	45	liver	15.892	High	9
chr2	46	liver	15.7924	High	9
chr2	47	liver	11.6743	High	8
chr2	48	liver	16.8168	High	9
chr2	49	liver	4.31623	High	7
chr2	50	liver	-3.42194	Low	2
chr2	51	liver	-9.10045	Low	1
chr2	52	liver	-9.3038	Low	1
chr2	53	liver	-11.8288	Low	0
chr2	54	liver	2.7203	High	6
chr2	55	liver	12.4169	High	8
chr2	56	liver	12.8541	High	8
chr2	57	liver	-2.05656	Low	3
chr2	58	liver	-10.974	Low	0
chr2	59	liver	-11.9821	Low	0
chr2	60	liver	-9.7643	Low	1
chr2	61	liver	2.19332	High	6
chr2	62	liver	12.7748	High	8
chr2	63	liver	18.4283	High	9
chr2	64	liver	20.7932	High	9
chr2	65	liver	21.6297	High	9
chr2	66	liver	15.6489	High	9
chr2	67	liver	0.573696	High	5
chr2	68	liver	-3.57615	Low	2
chr2	69	liver	1.44185	High	5
chr2	70	liver	14.6968	High	9
chr2	71	liver	18.2917	High	9
chr2	72	liver	12.9136	High	8
chr2	73	liver	10.7343	High	8
chr2	74	liver	16.2048	High	9
chr2	75	liver	20.1817	High	9
chr2	76	liver	8.27768	High	8
chr2	77	liver	-7.84849	Low	1
chr2	78	liver	-9.57454	Low	1
chr2	79	liver	-11.3152	Low	0
chr2	80	liver	-9.02059	Low	1
chr2	81	liver	-9.21852	Low	1
chr2	82	liver	-9.19907	Low	1
chr2	83	liver	-10.6133	Low	0
chr2	84	liver	-10.532	Low	0
chr2	85	liver	8.44605	High	8
chr2	86	liver	22.1079	High	9
chr2	87	liver	19.7738	High	9
chr2	88	liver	7.25025	High	7
chr2	89	liver	-5.54895	Low	1
chr2	90	liver	-6.11909	Low	1
chr2	91	liver	-9.7713	Low	1
chr2	92	liver	-8.02127	Low	1
chr2	93	liver	-8.05862	Low	1
chr2	94	liver	-2.07201	Low	3
chr2	95	liver	-9.17349	Low	1
chr2	96	liver	-1.53022	Low	3
chr2	97	liver	8.84693	High	8
chr2	98	liver	8.11872	High	8
chr2	99	liver	9.16126	High	8
chr2	100	liver	4.86535	High	7
chr2	101	liver	11.4826	High	8
chr2	102	liver	19.0379	High	9
chr2	103	liver	14.9687	High	9
chr2	104	liver	3.88838	High	7
chr2	105	liver	-6.86885	Low	1
chr2	106	liver	-4.93798	Low	2
chr2	107	liver	-5.18572	Low	2
chr2	108	liver	-10.0625	Low	0
chr2	109	liver	-7.36443	Low	1
chr2	110	liver	-4.27786	Low	2
chr2	111	liver	-1.08299	Low	4
chr2	112	liver	-1.02242	Low	4
chr2	113	liver	8.49396	High	8
chr2	114	liver	10.2738	High	8
chr2	115	liver	3.86016	High	7
chr2	116	liver	-9.16889	Low	1
chr2	117	liver	-9.98852	Low	1
chr2	118	liver	-8.13723	Low	1
chr2	119	liver	-5.24579	Low	2
chr2	120	liver	4.59716	High	7
chr2	121	liver	3.47297	High	6
chr2	122	liver	8.55767	High	8
chr2	123	liver	-1.40495	Low	4
chr2	124	liver	-6.31448	Low	1
chr2	125	liver	-11.1411	Low	0
chr2	126	liver	-11.2956	Low	0
chr2	127	liver	-8.6374	Low	1
chr2	128	liver	8.96284	High	8
chr2	129	liver	11.5418	High	8
chr2	130	liver	8.8177	High	8
chr2	131	liver	-5.23443	Low	2
chr2	132	liver	-7.53371	Low	1
chr2	133	liver	-4.9813	Low	2
chr2	134	liver	-7.18204	Low	1
chr2	135	liver	-0.360159	Low	4
chr2	136	liver	2.27891	High	6
chr2	137	liver	-0.599686	Low	4
chr2	138	liver	-5.03876	Low	2
chr2	139	liver	-8.92856	Low	1
chr2	140	liver	-9.38908	Low	1
chr2	141	liver	-11.7923	Low	0
chr2	142	liver	-10.667	Low	0
chr2	143	liver	-9.89227	Low	1
chr2	144	liver	-10.0536	Low	0
chr2	145	liver	-8.12503	Low	1
chr2	146	liver	-9.18877	Low	1
chr2	147	liver	-9.32648	Low	1
chr2	148	liver	-10.0987	Low	0
chr2	149	liver	-8.83493	Low	1
chr2	150	liver	-5.40101	Low	1
chr2	151	liver	-3.48697	Low	2
chr2	152	liver	-0.458567	Low	4
chr2	153	liver	0.102035	High	5
chr2	154	liver	-5.05207	Low	2
chr2	155	liver	-8.09784	Low	1
chr2	156	liver	-12.2678	Low	0
chr2	157	liver	-8.60284	Low	1
chr2	158	liver	-3.20139	Low	3
chr2	159	liver	0.193268	High	5
chr2	160	liver	5.27069	High	7
chr2	161	liver	0.393079	High	5
chr2	162	liver	1.83048	High	6
chr2	163	liver	-4.09831	Low	2
chr2	164	liver	-5.08524	Low	2
chr2	165	liver	-1.50952	Low	4
chr2	166	liver	-1.88119	Low	3
chr2	167	liver	-1.87946	Low	3
chr2	168	liver	-9.45062	Low	1
chr2	169	liver	-5.93248	Low	1
chr2	170	liver	0.972178	High	5
chr2	171	liver	7.02926	High	7
chr2	172	liver	7.88859	High	8
chr2	173	liver	5.27045	High	7
chr2	174	liver	2.99768	High	6
chr2	175	liver	2.22845	High	6
chr2	176	liver	-0.426717	Low	4
chr2	177	liver	-2.77824	Low	3
chr2	178	liver	1.83682	High	6
chr2	179	liver	4.26115	High	7
chr2	180	liver	7.09667	High	7
chr2	181	liver	-2.48504	Low	3
chr2	182	liver	-4.60547	Low	2
chr2	183	liver	-5.24036	Low	2
chr2	184	liver	-6.06517	Low	1
chr2	185	liver	-8.04721	Low	1
chr2	186	liver	-11.8325	Low	0
chr2	187	liver	-9.548	Low	1
chr2	188	liver	-7.82269	Low	1
chr2	189	liver	-7.90874	Low	1
chr2	190	liver	-1.18664	Low	4
chr2	191	liver	5.80099	High	7
chr2	192	liver	14.7316	High	9
chr2	193	liver	5.80719	High	7
chr2	194	liver	-3.67285	Low	2
chr2	195	liver	-10.5781	Low	0
chr2	196	liver	-12.0826	Low	0
chr2	197	liver	-7.85455	Low	1
chr2	198	liver	1.05353	High	5
chr2	199	liver	-0.65927	Low	4
chr2	200	liver	-0.227199	Low	4
chr2	201	liver	11.4608	High	8
chr2	202	liver	20.8061	High	9
chr2	203	liver	24.0306	High	9
chr2	204	liver	12.8178	High	8
chr2	205	liver	5.63354	High	7
chr2	206	liver	1.08636	High	5
chr2	207	liver	-4.4756	Low	2
chr2	208	liver	4.33274	High	7
chr2	209	liver	5.71537	High	7
chr2	210	liver	3.80057	High	7
chr2	211	liver	2.63064	High	6
chr2	212	liver	-3.1045	Low	3
chr2	213	liver	-4.36747	Low	2
chr2	214	liver	-11.6529	Low	0
chr2	215	liver	-10.9136	Low	0
chr2	216	liver	3.01313	High	6
chr2	217	liver	7.60428	High	8
chr2	218	liver	12.8293	High	8
chr2	219	liver	17.6188	High	9
chr2	220	liver	20.8386	High	9
chr2	221	liver	15.1063	High	9
chr2	222	liver	-3.61931	Low	2
chr2	223	liver	-7.83014	Low	1
chr2	224	liver	-5.03779	Low	2
chr2	225	liver	-0.280752	Low	4
chr2	226	liver	-5.78587	Low	1
chr2	227	liver	-1.96339	Low	3
chr2	228	liver	-2.85556	Low	3
chr2	229	liver	-2.12554	Low	3
chr2	230	liver	-0.788633	Low	4
chr2	231	liver	8.08144	High	8
chr2	232	liver	16.6644	High	9
chr2	233	liver	18.9221	High	9
chr2	234	liver	20.0498	High	9
chr2	235	liver	16.6443	High	9
chr2	236	liver	8.61723	High	8
chr2	237	liver	-2.05273	Low	3
chr2	238	liver	3.70976	High	7
chr2	239	liver	9.88631	High	8
chr2	240	liver	12.704	High	8
chr2	241	liver	10.5164	High	8
chr2	242	liver	22.4134	High	9
chr2	243	liver	16.1532	High	9
chr2	244	liver	16.4925	High	9
chr21	9	liver	-3.64237	Low	2
chr21	10	liver	1.66264	High	6
chr21	11	liver	1.23881	High	5
chr21	12	liver	2.12023	High	6
chr21	13	liver	-3.18479	Low	3
chr21	14	liver	-1.25812	Low	4
chr21	15	liver	-10.4891	Low	0
chr21	16	liver	-6.76245	Low	1
chr21	17	liver	-1.5063	Low	4
chr21	18	liver	0.337219	High	5
chr21	19	liver	-2.46115	Low	3
chr21	20	liver	-7.68375	Low	1
chr21	21	liver	-10.7682	Low	0
chr21	22	liver	-10.782	Low	0
chr21	23	liver	-9.5831	Low	1
chr21	24	liver	-9.69091	Low	1
chr21	25	liver	-10.4592	Low	0
chr21	26	liver	-10.4084	Low	0
chr21	27	liver	-5.27204	Low	2
chr21	28	liver	-4.00015	Low	2
chr21	29	liver	-4.04713	Low	2
chr21	30	liver	-0.582303	Low	4
chr21	31	liver	-1.54347	Low	3
chr21	32	liver	-1.4902	Low	4
chr21	33	liver	-2.2435	Low	3
chr21	34	liver	10.8375	High	8
chr21	35	liver	18.5484	High	9
chr21	36	liver	12.8419	High	8
chr21	37	liver	7.57914	High	8
chr21	38	liver	8.15453	High	8
chr21	39	liver	7.93445	High	8
chr21	40	liver	9.74629	High	8
chr21	41	liver	0.34449	High	5
chr21	42	liver	1.52852	High	6
chr21	43	liver	-1.8267	Low	3
chr21	44	liver	9.24406	High	8
chr21	45	liver	21.5694	High	9
chr21	46	liver	26.3106	High	9
chr21	47	liver	24.4804	High	9
chr21	48	liver	9.97373	High	8
chr21	49	liver	3.78379	High	7
chr22	16	liver	-5.00747	Low	2
chr22	17	liver	-20.242	Low	0
chr22	18	liver	-8.91176	Low	1
chr22	19	liver	4.02206	High	7
chr22	20	liver	10.0326	High	8
chr22	21	liver	7.73041	High	8
chr22	22	liver	-0.0946863	Low	4
chr22	23	liver	-6.47476	Low	1
chr22	24	liver	0.739152	High	5
chr22	25	liver	1.72735	High	6
chr22	26	liver	3.5462	High	6
chr22	27	liver	-11.3146	Low	0
chr22	28	liver	-12.4185	Low	0
chr22	29	liver	-2.76032	Low	3
chr22	30	liver	9.92742	High	8
chr22	31	liver	15.2798	High	9
chr22	32	liver	10.0899	High	8
chr22	33	liver	0.0328771	High	5
chr22	34	liver	-7.59428	Low	1
chr22	35	liver	-12.4058	Low	0
chr22	36	liver	1.67757	High	6
chr22	37	liver	8.3405	High	8
chr22	38	liver	19.4627	High	9
chr22	39	liver	13.145	High	8
chr22	40	liver	10.1401	High	8
chr22	41	liver	14.6545	High	9
chr22	42	liver	14.4915	High	9
chr22	43	liver	19.0848	High	9
chr22	44	liver	3.0102	High	6
chr22	45	liver	-3.34417	Low	2
chr22	46	liver	1.11726	High	5
chr22	47	liver	2.65651	High	6
chr22	48	liver	-2.48487	Low	3
chr22	49	liver	-17.4213	Low	0
chr22	50	liver	-7.5463	Low	1
chr22	51	liver	-4.55894	Low	2
chr22	52	liver	4.50973	High	7
chr3	1	liver	-7.58502	Low	1
chr3	2	liver	-8.46263	Low	1
chr3	3	liver	-9.03609	Low	1
chr3	4	liver	-4.40276	Low	2
chr3	5	liver	-0.329832	Low	4
chr3	6	liver	-2.88782	Low	3
chr3	7	liver	-6.67958	Low	1
chr3	8	liver	-9.80457	Low	1
chr3	9	liver	4.11654	High	7
chr3	10	liver	13.314	High	8
chr3	11	liver	18.1401	High	9
chr3	12	liver	13.2575	High	8
chr3	13	liver	10.3352	High	8
chr3	14	liver	11.5874	High	8
chr3	15	liver	14.5918	High	9
chr3	16	liver	13.4481	High	8
chr3	17	liver	8.32087	High	8
chr3	18	liver	-2.85093	Low	3
chr3	19	liver	-7.70178	Low	1
chr3	20	liver	-6.64612	Low	1
chr3	21	liver	-7.60747	Low	1
chr3	22	liver	-8.35738	Low	1
chr3	23	liver	-8.36472	Low	1
chr3	24	liver	-2.83459	Low	3
chr3	25	liver	1.30619	High	5
chr3	26	liver	-1.78145	Low	3
chr3	27	liver	-5.29649	Low	1
chr3	28	liver	-7.89295	Low	1
chr3	29	liver	-7.31214	Low	1
chr3	30	liver	-6.00378	Low	1
chr3	31	liver	-5.5364	Low	1
chr3	32	liver	0.00731014	High	5
chr3	33	liver	3.32077	High	6
chr3	34	liver	0.7698	High	5
chr3	35	liver	-4.03611	Low	2
chr3	36	liver	-8.33169	Low	1
chr3	37	liver	2.78715	High	6
chr3	38	liver	9.61637	High	8
chr3	39	liver	14.0484	High	8
chr3	40	liver	8.26329	High	8
chr3	41	liver	2.19716	High	6
chr3	42	liver	6.73331	High	7
chr3	43	liver	9.01588	High	8
chr3	44	liver	17.2665	High	9
chr3	45	liver	16.1398	High	9
chr3	46	liver	15.6719	High	9
chr3	47	liver	19.7191	High	9
chr3	48	liver	21.3939	High	9
chr3	49	liver	33.91	High	9
chr3	50	liver	34.2675	High	9
chr3	51	liver	30.177	High	9
chr3	52	liver	36.1958	High	9
chr3	53	liver	30.7474	High	9
chr3	54	liver	23.3273	High	9
chr3	55	liver	-0.806578	Low	4
chr3	56	liver	-7.89539	Low	1
chr3	57	liver	-2.11383	Low	3
chr3	58	liver	10.7643	High	8
chr3	59	liver	8.51645	High	8
chr3	60	liver	2.79792	High	6
chr3	61	liver	-7.19873	Low	1
chr3	62	liver	-6.34482	Low	1
chr3	63	liver	-3.788	Low	2
chr3	64	liver	-5.8338	Low	1
chr3	65	liver	-3.27038	Low	3
chr3	66	liver	-1.11734	Low	4
chr3	67	liver	0.153583	High	5
chr3	68	liver	-3.64479	Low	2
chr3	69	liver	-2.32618	Low	3
chr3	70	liver	-5.63635	Low	1
chr3	71	liver	1.94483	High	6
chr3	72	liver	0.905292	High	5
chr3	73	liver	3.24416	High	6
chr3	74	liver	-2.84493	Low	3
chr3	75	liver	-5.33991	Low	1
chr3	76	liver	-7.38109	Low	1
chr3	77	liver	-8.67798	Low	1
chr3	78	liver	-9.38821	Low	1
chr3	79	liver	-8.08992	Low	1
chr3	80	liver	-8.40939	Low	1
chr3	81	liver	-8.47578	Low	1
chr3	82	liver	-8.99762	Low	1
chr3	83	liver	-8.77942	Low	1
chr3	84	liver	-9.04223	Low	1
chr3	85	liver	-8.72579	Low	1
chr3	86	liver	-10.0254	Low	0
chr3	87	liver	-10.7231	Low	0
chr3	88	liver	-9.16036	Low	1
chr3	89	liver	-9.03151	Low	1
chr3	90	liver	-10.6099	Low	0
chr3	91	liver	-8.04763	Low	1
chr3	92	liver	-1.56347	Low	3
chr3	93	liver	-10.9736	Low	0
chr3	94	liver	-10.3628	Low	0
chr3	95	liver	-10.2263	Low	0
chr3	96	liver	-8.75463	Low	1
chr3	97	liver	-10.4415	Low	0
chr3	98	liver	-6.06861	Low	1
chr3	99	liver	-3.79197	Low	2
chr3	100	liver	3.65925	High	6
chr3	101	liver	6.92035	High	7
chr3	102	liver	5.76534	High	7
chr3	103	liver	-3.19387	Low	3
chr3	104	liver	-8.10137	Low	1
chr3	105	liver	-7.65704	Low	1
chr3	106	liver	-7.84753	Low	1
chr3	107	liver	-4.98347	Low	2
chr3	108	liver	-7.48014	Low	1
chr3	109	liver	-6.77278	Low	1
chr3	110	liver	-7.33725	Low	1
chr3	111	liver	-2.74317	Low	3
chr3	112	liver	-0.890284	Low	4
chr3	113	liver	3.9853	High	7
chr3	114	liver	5.64232	High	7
chr3	115	liver	3.43111	High	6
chr3	116	liver	-3.50484	Low	2
chr3	117	liver	-8.90979	Low	1
chr3	118	liver	-10.1514	Low	0
chr3	119	liver	-1.82879	Low	3
chr3	120	liver	3.49998	High	6
chr3	121	liver	6.20285	High	7
chr3	122	liver	11.3869	High	8
chr3	123	liver	15.1764	High	9
chr3	124	liver	20.1961	High	9
chr3	125	liver	16.4964	High	9
chr3	126	liver	16.1358	High	9
chr3	127	liver	16.3039	High	9
chr3	128	liver	21.0152	High	9
chr3	129	liver	20.003	High	9
chr3	130	liver	14.1021	High	8
chr3	131	liver	0.93977	High	5
chr3	132	liver	-1.42237	Low	4
chr3	133	liver	3.49004	High	6
chr3	134	liver	6.50206	High	7
chr3	135	liver	3.70258	High	7
chr3	136	liver	-0.571623	Low	4
chr3	137	liver	-3.34701	Low	2
chr3	138	liver	-0.52527	Low	4
chr3	139	liver	-1.96562	Low	3
chr3	140	liver	-3.00039	Low	3
chr3	141	liver	-1.96563	Low	3
chr3	142	liver	6.0992	High	7
chr3	143	liver	6.83924	High	7
chr3	144	liver	0.585624	High	5
chr3	145	liver	-6.84498	Low	1
chr3	146	liver	-7.1003	Low	1
chr3	147	liver	-6.56172	Low	1
chr3	148	liver	-2.72241	Low	3
chr3	149	liver	5.3698	High	7
chr3	150	liver	11.3541	High	8
chr3	151	liver	7.07543	High	7
chr3	152	liver	1.61528	High	6
chr3	153	liver	-1.91935	Low	3
chr3	154	liver	-2.76031	Low	3
chr3	155	liver	-3.8251	Low	2
chr3	156	liver	0.326002	High	5
chr3	157	liver	-0.75952	Low	4
chr3	158	liver	-0.725543	Low	4
chr3	159	liver	-4.76686	Low	2
chr3	160	liver	1.23832	High	5
chr3	161	liver	-1.17848	Low	4
chr3	162	liver	-4.69676	Low	2
chr3	163	liver	-9.57571	Low	1
chr3	164	liver	-9.99455	Low	0
chr3	165	liver	-9.14102	Low	1
chr3	166	liver	-8.95834	Low	1
chr3	167	liver	-6.7772	Low	1
chr3	168	liver	-7.74237	Low	1
chr3	169	liver	-1.88629	Low	3
chr3	170	liver	1.81133	High	6
chr3	171	liver	12.4052	High	8
chr3	172	liver	13.7219	High	8
chr3	173	liver	6.49069	High	7
chr3	174	liver	-3.4725	Low	2
chr3	175	liver	-7.27465	Low	1
chr3	176	liver	-7.5786	Low	1
chr3	177	liver	-6.3586	Low	1
chr3	178	liver	-5.68855	Low	1
chr3	179	liver	-2.40737	Low	3
chr3	180	liver	-2.11324	Low	3
chr3	181	liver	-3.48922	Low	2
chr3	182	liver	-2.48068	Low	3
chr3	183	liver	5.13305	High	7
chr3	184	liver	14.4411	High	9
chr3	185	liver	15.795	High	9
chr3	186	liver	20.9156	High	9
chr3	187	liver	19.9303	High	9
chr3	188	liver	20.0217	High	9
chr3	189	liver	5.88343	High	7
chr3	190	liver	4.939	High	7
chr3	191	liver	-0.810136	Low	4
chr3	192	liver	-0.929082	Low	4
chr3	193	liver	-0.961901	Low	4
chr3	194	liver	6.06379	High	7
chr3	195	liver	12.1669	High	8
chr3	196	liver	14.5747	High	9
chr3	197	liver	14.1655	High	8
chr3	198	liver	16.2704	High	9
chr4	1	liver	50.6834	High	9
chr4	2	liver	46.5249	High	9
chr4	3	liver	31.5375	High	9
chr4	4	liver	21.565	High	9
chr4	5	liver	6.31401	High	7
chr4	6	liver	8.52823	High	8
chr4	7	liver	9.94944	High	8
chr4	8	liver	14.9745	High	9
chr4	9	liver	3.44507	High	6
chr4	10	liver	0.138334	High	5
chr4	11	liver	-5.76495	Low	1
chr4	12	liver	-5.78105	Low	1
chr4	13	liver	-3.273	Low	3
chr4	14	liver	-1.76903	Low	3
chr4	15	liver	4.26324	High	7
chr4	16	liver	2.01644	High	6
chr4	17	liver	6.98939	High	7
chr4	18	liver	0.567803	High	5
chr4	19	liver	-3.45145	Low	2
chr4	20	liver	-8.46077	Low	1
chr4	21	liver	-8.83262	Low	1
chr4	22	liver	-3.64428	Low	2
chr4	23	liver	-2.21345	Low	3
chr4	24	liver	3.46099	High	6
chr4	25	liver	5.86757	High	7
chr4	26	liver	7.09756	High	7
chr4	27	liver	2.37866	High	6
chr4	28	liver	-5.13297	Low	2
chr4	29	liver	-9.24818	Low	1
chr4	30	liver	-7.41417	Low	1
chr4	31	liver	-6.45767	Low	1
chr4	32	liver	-6.02846	Low	1
chr4	33	liver	-4.92253	Low	2
chr4	34	liver	-6.68812	Low	1
chr4	35	liver	-7.25918	Low	1
chr4	36	liver	-8.17795	Low	1
chr4	37	liver	-1.14234	Low	4
chr4	38	liver	11.0375	High	8
chr4	39	liver	27.2945	High	9
chr4	40	liver	31.4835	High	9
chr4	41	liver	26.4027	High	9
chr4	42	liver	9.95416	High	8
chr4	43	liver	-1.73951	Low	3
chr4	44	liver	-7.50083	Low	1
chr4	45	liver	-9.05446	Low	1
chr4	46	liver	-8.8851	Low	1
chr4	47	liver	-5.7516	Low	1
chr4	48	liver	4.48185	High	7
chr4	49	liver	5.66316	High	7
chr4	50	liver	1.03171	High	5
chr4	51	liver	-6.05982	Low	1
chr4	52	liver	-7.1028	Low	1
chr4	53	liver	-4.35776	Low	2
chr4	54	liver	2.71449	High	6
chr4	55	liver	0.471402	High	5
chr4	56	liver	2.49075	High	6
chr4	57	liver	4.42433	High	7
chr4	58	liver	3.25398	High	6
chr4	59	liver	-1.42747	Low	4
chr4	60	liver	-5.05574	Low	2
chr4	61	liver	-5.47809	Low	1
chr4	62	liver	-5.12689	Low	2
chr4	63	liver	-4.6427	Low	2
chr4	64	liver	-4.45397	Low	2
chr4	65	liver	-4.53421	Low	2
chr4	66	liver	-5.18949	Low	2
chr4	67	liver	-5.45611	Low	1
chr4	68	liver	-6.37568	Low	1
chr4	69	liver	1.49758	High	6
chr4	70	liver	6.94823	High	7
chr4	71	liver	7.283	High	7
chr4	72	liver	6.00521	High	7
chr4	73	liver	3.94295	High	7
chr4	74	liver	13.3602	High	8
chr4	75	liver	7.91406	High	8
chr4	76	liver	13.2543	High	8
chr4	77	liver	16.3164	High	9
chr4	78	liver	19.4605	High	9
chr4	79	liver	13.4978	High	8
chr4	80	liver	-1.60167	Low	3
chr4	81	liver	-4.81261	Low	2
chr4	82	liver	-1.65684	Low	3
chr4	83	liver	7.90201	High	8
chr4	84	liver	10.7167	High	8
chr4	85	liver	9.2557	High	8
chr4	86	liver	-0.320219	Low	4
chr4	87	liver	0.469122	High	5
chr4	88	liver	5.67122	High	7
chr4	89	liver	13.0256	High	8
chr4	90	liver	10.0105	High	8
chr4	91	liver	0.695509	High	5
chr4	92	liver	-7.28211	Low	1
chr4	93	liver	-7.5701	Low	1
chr4	94	liver	-6.67265	Low	1
chr4	95	liver	-3.61564	Low	2
chr4	96	liver	-3.42515	Low	2
chr4	97	liver	-3.48262	Low	2
chr4	98	liver	-5.4807	Low	1
chr4	99	liver	-5.17404	Low	2
chr4	100	liver	9.96622	High	8
chr4	101	liver	10.3344	High	8
chr4	102	liver	8.01088	High	8
chr4	103	liver	1.85788	High	6
chr4	104	liver	2.35164	High	6
chr4	105	liver	3.60989	High	6
chr4	106	liver	-1.10113	Low	4
chr4	107	liver	-0.1883	Low	4
chr4	108	liver	1.81979	High	6
chr4	109	liver	2.59799	High	6
chr4	110	liver	8.28151	High	8
chr4	111	liver	7.44138	High	8
chr4	112	liver	2.33063	High	6
chr4	113	liver	-0.850407	Low	4
chr4	114	liver	-0.184877	Low	4
chr4	115	liver	-0.107853	Low	4
chr4	116	liver	-4.97416	Low	2
chr4	117	liver	-5.49579	Low	1
chr4	118	liver	-7.5502	Low	1
chr4	119	liver	-2.07138	Low	3
chr4	120	liver	1.44739	High	5
chr4	121	liver	1.75093	High	6
chr4	122	liver	-3.1454	Low	3
chr4	123	liver	-0.202354	Low	4
chr4	124	liver	1.20506	High	5
chr4	125	liver	-0.776432	Low	4
chr4	126	liver	-5.79512	Low	1
chr4	127	liver	-7.81908	Low	1
chr4	128	liver	-5.44502	Low	1
chr4	129	liver	-0.550129	Low	4
chr4	130	liver	1.41253	High	5
chr4	131	liver	-1.81881	Low	3
chr4	132	liver	-8.23716	Low	1
chr4	133	liver	-5.59671	Low	1
chr4	134	liver	-4.76533	Low	2
chr4	135	liver	-4.75818	Low	2
chr4	136	liver	-3.70161	Low	2
chr4	137	liver	-3.66684	Low	2
chr4	138	liver	-6.87948	Low	1
chr4	139	liver	-7.2653	Low	1
chr4	140	liver	6.07251	High	7
chr4	141	liver	11.4456	High	8
chr4	142	liver	11.0251	High	8
chr4	143	liver	-1.78216	Low	3
chr4	144	liver	-1.89898	Low	3
chr4	145	liver	-4.14435	Low	2
chr4	146	liver	4.21041	High	7
chr4	147	liver	0.637036	High	5
chr4	148	liver	3.47319	High	6
chr4	149	liver	-1.95525	Low	3
chr4	150	liver	-3.02796	Low	3
chr4	151	liver	-4.05605	Low	2
chr4	152	liver	-2.32132	Low	3
chr4	153	liver	1.26693	High	5
chr4	154	liver	8.05014	High	8
chr4	155	liver	9.49891	High	8
chr4	156	liver	10.5501	High	8
chr4	157	liver	3.54058	High	6
chr4	158	liver	-2.76149	Low	3
chr4	159	liver	0.458528	High	5
chr4	160	liver	3.37547	High	6
chr4	161	liver	3.06184	High	6
chr4	162	liver	-5.0706	Low	2
chr4	163	liver	-6.31767	Low	1
chr4	164	liver	-7.2961	Low	1
chr4	165	liver	-7.43491	Low	1
chr4	166	liver	-1.11708	Low	4
chr4	167	liver	-3.3026	Low	3
chr4	168	liver	-3.5139	Low	2
chr4	169	liver	-1.20692	Low	4
chr4	170	liver	7.55178	High	8
chr4	171	liver	8.13433	High	8
chr4	172	liver	-0.767246	Low	4
chr4	173	liver	-9.81189	Low	1
chr4	174	liver	-6.08048	Low	1
chr4	175	liver	-3.48816	Low	2
chr4	176	liver	-2.4621	Low	3
chr4	177	liver	-4.61612	Low	2
chr4	178	liver	-7.18544	Low	1
chr4	179	liver	-7.58791	Low	1
chr4	180	liver	-8.61775	Low	1
chr4	181	liver	-6.09745	Low	1
chr4	182	liver	-4.62999	Low	2
chr4	183	liver	-6.89674	Low	1
chr4	184	liver	3.40663	High	6
chr4	185	liver	21.5212	High	9
chr4	186	liver	31.653	High	9
chr4	187	liver	29.171	High	9
chr4	188	liver	11.0397	High	8
chr4	189	liver	-2.7922	Low	3
chr4	190	liver	-9.31834	Low	1
chr4	191	liver	-9.3684	Low	1
chr4	192	liver	-8.78303	Low	1
chr5	1	liver	10.6744	High	8
chr5	2	liver	3.47202	High	6
chr5	3	liver	-3.24708	Low	3
chr5	4	liver	-5.96806	Low	1
chr5	5	liver	-8.47915	Low	1
chr5	6	liver	-1.22864	Low	4
chr5	7	liver	0.933221	High	5
chr5	8	liver	-1.94755	Low	3
chr5	9	liver	-7.23645	Low	1
chr5	10	liver	0	Low	5
chr5	11	liver	0.30116	High	5
chr5	12	liver	-1.87285	Low	3
chr5	13	liver	-8.09196	Low	1
chr5	14	liver	-0.110061	Low	4
chr5	15	liver	1.34918	High	5
chr5	16	liver	4.26341	High	7
chr5	17	liver	-6.81358	Low	1
chr5	18	liver	-7.94482	Low	1
chr5	19	liver	-10.0394	Low	0
chr5	20	liver	-7.60289	Low	1
chr5	21	liver	-8.01807	Low	1
chr5	22	liver	-7.92258	Low	1
chr5	23	liver	-7.8801	Low	1
chr5	24	liver	-7.6278	Low	1
chr5	25	liver	-6.55948	Low	1
chr5	26	liver	-7.69655	Low	1
chr5	27	liver	-7.88822	Low	1
chr5	28	liver	-7.59819	Low	1
chr5	29	liver	-4.07809	Low	2
chr5	30	liver	-3.912	Low	2
chr5	31	liver	-7.53891	Low	1
chr5	32	liver	2.32063	High	6
chr5	33	liver	5.88028	High	7
chr5	34	liver	9.77251	High	8
chr5	35	liver	5.19926	High	7
chr5	36	liver	9.43503	High	8
chr5	37	liver	8.61445	High	8
chr5	38	liver	6.02088	High	7
chr5	39	liver	3.88395	High	7
chr5	40	liver	1.76751	High	6
chr5	41	liver	3.93012	High	7
chr5	42	liver	8.36065	High	8
chr5	43	liver	13.0467	High	8
chr5	44	liver	9.23068	High	8
chr5	45	liver	-0.228213	Low	4
chr5	46	liver	-7.50103	Low	1
chr5	47	liver	-3.52459	Low	2
chr5	48	liver	-0.396841	Low	4
chr5	49	liver	-3.77018	Low	2
chr5	50	liver	-10.1526	Low	0
chr5	51	liver	-9.73534	Low	1
chr5	52	liver	-3.30903	Low	2
chr5	53	liver	-0.770942	Low	4
chr5	54	liver	7.17092	High	7
chr5	55	liver	5.75194	High	7
chr5	56	liver	8.80432	High	8
chr5	57	liver	2.29631	High	6
chr5	58	liver	-0.808138	Low	4
chr5	59	liver	-7.19322	Low	1
chr5	60	liver	-4.99867	Low	2
chr5	61	liver	-4.48774	Low	2
chr5	62	liver	-4.15328	Low	2
chr5	63	liver	-6.87618	Low	1
chr5	64	liver	-5.00979	Low	2
chr5	65	liver	-1.19835	Low	4
chr5	66	liver	3.03065	High	6
chr5	67	liver	8.15868	High	8
chr5	68	liver	13.515	High	8
chr5	69	liver	7.96324	High	8
chr5	70	liver	3.05136	High	6
chr5	71	liver	-4.68854	Low	2
chr5	72	liver	3.48732	High	6
chr5	73	liver	3.21619	High	6
chr5	74	liver	9.09856	High	8
chr5	75	liver	8.67481	High	8
chr5	76	liver	9.24341	High	8
chr5	77	liver	4.94038	High	7
chr5	78	liver	6.07274	High	7
chr5	79	liver	10.8307	High	8
chr5	80	liver	12.0866	High	8
chr5	81	liver	6.81412	High	7
chr5	82	liver	-1.67445	Low	3
chr5	83	liver	-6.96604	Low	1
chr5	84	liver	-10.0107	Low	0
chr5	85	liver	-10.7131	Low	0
chr5	86	liver	-8.46729	Low	1
chr5	87	liver	-5.9373	Low	1
chr5	88	liver	-5.60974	Low	1
chr5	89	liver	-5.12905	Low	2
chr5	90	liver	-2.87035	Low	3
chr5	91	liver	-3.17602	Low	3
chr5	92	liver	-4.2761	Low	2
chr5	93	liver	-7.75132	Low	1
chr5	94	liver	-4.85907	Low	2
chr5	95	liver	7.41172	High	8
chr5	96	liver	13.4452	High	8
chr5	97	liver	9.85218	High	8
chr5	98	liver	0.125281	High	5
chr5	99	liver	-7.3121	Low	1
chr5	100	liver	-6.83123	Low	1
chr5	101	liver	-10.7238	Low	0
chr5	102	liver	-7.07277	Low	1
chr5	103	liver	-7.5553	Low	1
chr5	104	liver	-8.02718	Low	1
chr5	105	liver	-4.51708	Low	2
chr5	106	liver	-7.59766	Low	1
chr5	107	liver	-10.218	Low	0
chr5	108	liver	-6.82553	Low	1
chr5	109	liver	-1.73521	Low	3
chr5	110	liver	1.687	High	6
chr5	111	liver	1.39162	High	5
chr5	112	liver	6.73277	High	7
chr5	113	liver	4.38151	High	7
chr5	114	liver	5.97411	High	7
chr5	115	liver	2.14604	High	6
chr5	116	liver	-0.195898	Low	4
chr5	117	liver	-4.72879	Low	2
chr5	118	liver	-4.82648	Low	2
chr5	119	liver	-4.70859	Low	2
chr5	120	liver	-4.8629	Low	2
chr5	121	liver	-10.3536	Low	0
chr5	122	liver	-4.12725	Low	2
chr5	123	liver	-3.0387	Low	3
chr5	124	liver	-1.4818	Low	4
chr5	125	liver	-1.04619	Low	4
chr5	126	liver	0.799263	High	5
chr5	127	liver	-1.44068	Low	4
chr5	128	liver	-7.01567	Low	1
chr5	129	liver	-9.46109	Low	1
chr5	130	liver	-5.66295	Low	1
chr5	131	liver	3.65497	High	6
chr5	132	liver	12.4359	High	8
chr5	133	liver	21.9803	High	9
chr5	134	liver	20.2795	High	9
chr5	135	liver	16.0549	High	9
chr5	136	liver	2.1757	High	6
chr5	137	liver	6.77973	High	7
chr5	138	liver	11.5524	High	8
chr5	139	liver	25.8986	High	9
chr5	140	liver	31.378	High	9
chr5	141	liver	32.8243	High	9
chr5	142	liver	29.3137	High	9
chr5	143	liver	11.277	High	8
chr5	144	liver	0.145267	High	5
chr5	145	liver	-2.99724	Low	3
chr5	146	liver	-2.52442	Low	3
chr5	147	liver	1.79734	High	6
chr5	148	liver	4.89973	High	7
chr5	149	liver	17.969	High	9
chr5	150	liver	29.0927	High	9
chr5	151	liver	21.2618	High	9
chr5	152	liver	7.11956	High	7
chr5	153	liver	-5.37728	Low	1
chr5	154	liver	0.0970391	High	5
chr5	155	liver	0.115766	High	5
chr5	156	liver	1.79329	High	6
chr5	157	liver	-1.4866	Low	4
chr5	158	liver	0.632801	High	5
chr5	159	liver	1.4385	High	5
chr5	160	liver	-3.77693	Low	2
chr5	161	liver	-6.46263	Low	1
chr5	162	liver	-8.53534	Low	1
chr5	163	liver	-8.4172	Low	1
chr5	164	liver	-8.30558	Low	1
chr5	165	liver	-7.44218	Low	1
chr5	166	liver	-6.71782	Low	1
chr5	167	liver	-4.51086	Low	2
chr5	168	liver	-2.77565	Low	3
chr5	169	liver	-1.87258	Low	3
chr5	170	liver	-6.06299	Low	1
chr5	171	liver	-3.40531	Low	2
chr5	172	liver	6.86889	High	7
chr5	173	liver	12.2657	High	8
chr5	174	liver	10.3323	High	8
chr5	175	liver	4.41593	High	7
chr5	176	liver	13.6022	High	8
chr5	177	liver	16.5886	High	9
chr5	178	liver	25.2315	High	9
chr5	179	liver	28.1682	High	9
chr5	180	liver	29.7426	High	9
chr5	181	liver	28.2689	High	9
chr6	1	liver	-4.30848	Low	2
chr6	2	liver	-0.94211	Low	4
chr6	3	liver	11.5483	High	8
chr6	4	liver	13.4211	High	8
chr6	5	liver	10.068	High	8
chr6	6	liver	-1.10235	Low	4
chr6	7	liver	8.77656	High	8
chr6	8	liver	11.5183	High	8
chr6	9	liver	8.11507	High	8
chr6	10	liver	-2.16325	Low	3
chr6	11	liver	-1.36536	Low	4
chr6	12	liver	2.15546	High	6
chr6	13	liver	6.54861	High	7
chr6	14	liver	2.7233	High	6
chr6	15	liver	2.76366	High	6
chr6	16	liver	0.107065	High	5
chr6	17	liver	5.08052	High	7
chr6	18	liver	7.63341	High	8
chr6	19	liver	1.97932	High	6
chr6	20	liver	-2.01524	Low	3
chr6	21	liver	-7.03955	Low	1
chr6	22	liver	-7.39006	Low	1
chr6	23	liver	-10.3671	Low	0
chr6	24	liver	-4.09802	Low	2
chr6	25	liver	3.27513	High	6
chr6	26	liver	17.518	High	9
chr6	27	liver	18.7639	High	9
chr6	28	liver	22.3864	High	9
chr6	29	liver	11.2992	High	8
chr6	30	liver	21.561	High	9
chr6	31	liver	31.0775	High	9
chr6	32	liver	35.4625	High	9
chr6	33	liver	28.4253	High	9
chr6	34	liver	20.1381	High	9
chr6	35	liver	24.393	High	9
chr6	36	liver	23.5726	High	9
chr6	37	liver	22.8222	High	9
chr6	38	liver	13.2115	High	8
chr6	39	liver	8.03853	High	8
chr6	40	liver	-2.79143	Low	3
chr6	41	liver	3.52988	High	6
chr6	42	liver	11.5764	High	8
chr6	43	liver	29.0755	High	9
chr6	44	liver	29.7904	High	9
chr6	45	liver	16.7957	High	9
chr6	46	liver	1.75303	High	6
chr6	47	liver	-5.46652	Low	1
chr6	48	liver	-7.01109	Low	1
chr6	49	liver	-7.29296	Low	1
chr6	50	liver	-9.18054	Low	1
chr6	51	liver	-7.07015	Low	1
chr6	52	liver	0.905561	High	5
chr6	53	liver	9.6223	High	8
chr6	54	liver	7.74219	High	8
chr6	55	liver	-3.36804	Low	2
chr6	56	liver	-1.28496	Low	4
chr6	57	liver	0.0422848	High	5
chr6	58	liver	0.0890284	High	5
chr6	59	liver	-11.7475	Low	0
chr6	60	liver	-3.37525	Low	2
chr6	61	liver	-2.02517	Low	3
chr6	62	liver	-7.37996	Low	1
chr6	63	liver	-8.37651	Low	1
chr6	64	liver	-5.80406	Low	1
chr6	65	liver	-6.51694	Low	1
chr6	66	liver	-6.7968	Low	1
chr6	67	liver	-0.673541	Low	4
chr6	68	liver	-7.96184	Low	1
chr6	69	liver	-10.0741	Low	0
chr6	70	liver	-10.8508	Low	0
chr6	71	liver	-8.22882	Low	1
chr6	72	liver	-6.78734	Low	1
chr6	73	liver	-8.47106	Low	1
chr6	74	liver	-4.84162	Low	2
chr6	75	liver	-4.16168	Low	2
chr6	76	liver	-0.909592	Low	4
chr6	77	liver	-6.92811	Low	1
chr6	78	liver	-8.15196	Low	1
chr6	79	liver	-6.85416	Low	1
chr6	80	liver	-3.55771	Low	2
chr6	81	liver	-4.00294	Low	2
chr6	82	liver	-3.62627	Low	2
chr6	83	liver	-3.99475	Low	2
chr6	84	liver	-2.2621	Low	3
chr6	85	liver	-5.38548	Low	1
chr6	86	liver	-1.89486	Low	3
chr6	87	liver	-3.16515	Low	3
chr6	88	liver	1.19588	High	5
chr6	89	liver	-1.56179	Low	3
chr6	90	liver	7.84217	High	8
chr6	91	liver	3.60873	High	6
chr6	92	liver	-0.405032	Low	4
chr6	93	liver	-11.1694	Low	0
chr6	94	liver	-10.4577	Low	0
chr6	95	liver	-10.4564	Low	0
chr6	96	liver	-10.3159	Low	0
chr6	97	liver	-8.94529	Low	1
chr6	98	liver	-9.11318	Low	1
chr6	99	liver	-7.04618	Low	1
chr6	100	liver	-6.33027	Low	1
chr6	101	liver	-4.30171	Low	2
chr6	102	liver	-8.57926	Low	1
chr6	103	liver	-10.6316	Low	0
chr6	104	liver	-8.40989	Low	1
chr6	105	liver	-10.637	Low	0
chr6	106	liver	-6.77125	Low	1
chr6	107	liver	0.795979	High	5
chr6	108	liver	9.02565	High	8
chr6	109	liver	12.8902	High	8
chr6	110	liver	9.48488	High	8
chr6	111	liver	9.50438	High	8
chr6	112	liver	5.1948	High	7
chr6	113	liver	1.56425	High	6
chr6	114	liver	-6.86141	Low	1
chr6	115	liver	-10.2066	Low	0
chr6	116	liver	-3.46754	Low	2
chr6	117	liver	-1.05021	Low	4
chr6	118	liver	0.224726	High	5
chr6	119	liver	-0.781039	Low	4
chr6	120	liver	-5.37758	Low	1
chr6	121	liver	-6.011	Low	1
chr6	122	liver	-10.0802	Low	0
chr6	123	liver	-8.72239	Low	1
chr6	124	liver	-9.25514	Low	1
chr6	125	liver	-8.33975	Low	1
chr6	126	liver	-1.75439	Low	3
chr6	127	liver	0.589569	High	5
chr6	128	liver	2.28584	High	6
chr6	129	liver	-5.01579	Low	2
chr6	130	liver	-5.2266	Low	2
chr6	131	liver	-3.4028	Low	2
chr6	132	liver	2.3086	High	6
chr6	133	liver	4.56934	High	7
chr6	134	liver	2.47154	High	6
chr6	135	liver	3.17598	High	6
chr6	136	liver	4.94036	High	7
chr6	137	liver	5.29241	High	7
chr6	138	liver	7.31621	High	7
chr6	139	liver	8.43974	High	8
chr6	140	liver	6.72818	High	7
chr6	141	liver	-1.18671	Low	4
chr6	142	liver	-2.62163	Low	3
chr6	143	liver	1.9698	High	6
chr6	144	liver	8.17916	High	8
chr6	145	liver	6.13146	High	7
chr6	146	liver	1.90736	High	6
chr6	147	liver	-2.86986	Low	3
chr6	148	liver	-5.19872	Low	2
chr6	149	liver	-1.58504	Low	3
chr6	150	liver	4.04235	High	7
chr6	151	liver	10.6686	High	8
chr6	152	liver	12.883	High	8
chr6	153	liver	6.25897	High	7
chr6	154	liver	1.77057	High	6
chr6	155	liver	-3.76486	Low	2
chr6	156	liver	-5.19334	Low	2
chr6	157	liver	1.7496	High	6
chr6	158	liver	5.44207	High	7
chr6	159	liver	10.1608	High	8
chr6	160	liver	15.6527	High	9
chr6	161	liver	15.1092	High	9
chr6	162	liver	11.1073	High	8
chr6	163	liver	-0.485575	Low	4
chr6	164	liver	-6.80094	Low	1
chr6	165	liver	-7.40311	Low	1
chr6	166	liver	-7.03552	Low	1
chr6	167	liver	-2.45785	Low	3
chr6	168	liver	7.55898	High	8
chr6	169	liver	3.66827	High	6
chr6	170	liver	8.13057	High	8
chr6	171	liver	3.40401	High	6
chr7	1	liver	21.2822	High	9
chr7	2	liver	19.3896	High	9
chr7	3	liver	10.0337	High	8
chr7	4	liver	0.319345	High	5
chr7	5	liver	2.79048	High	6
chr7	6	liver	16.1168	High	9
chr7	7	liver	17.2954	High	9
chr7	8	liver	8.20645	High	8
chr7	9	liver	-4.6654	Low	2
chr7	10	liver	-8.58539	Low	1
chr7	11	liver	-7.47843	Low	1
chr7	12	liver	-6.05861	Low	1
chr7	13	liver	-6.1342	Low	1
chr7	14	liver	-8.34624	Low	1
chr7	15	liver	-7.1829	Low	1
chr7	16	liver	-5.19985	Low	2
chr7	17	liver	1.05186	High	5
chr7	18	liver	-1.99208	Low	3
chr7	19	liver	-4.26678	Low	2
chr7	20	liver	-11.1784	Low	0
chr7	21	liver	-9.35264	Low	1
chr7	22	liver	-4.62557	Low	2
chr7	23	liver	0.393655	High	5
chr7	24	liver	0.320735	High	5
chr7	25	liver	-2.0352	Low	3
chr7	26	liver	-3.48265	Low	2
chr7	27	liver	1.67336	High	6
chr7	28	liver	1.4416	High	5
chr7	29	liver	3.26538	High	6
chr7	30	liver	4.46118	High	7
chr7	31	liver	2.13628	High	6
chr7	32	liver	-0.81947	Low	4
chr7	33	liver	-5.13462	Low	2
chr7	34	liver	-5.27003	Low	2
chr7	35	liver	-5.18376	Low	2
chr7	36	liver	-3.13143	Low	3
chr7	37	liver	1.76329	High	6
chr7	38	liver	0.873828	High	5
chr7	39	liver	-2.0511	Low	3
chr7	40	liver	-3.53091	Low	2
chr7	41	liver	-2.38052	Low	3
chr7	42	liver	-2.5568	Low	3
chr7	43	liver	-1.15156	Low	4
chr7	44	liver	10.6332	High	8
chr7	45	liver	14.2681	High	8
chr7	46	liver	11.4039	High	8
chr7	47	liver	7.83268	High	8
chr7	48	liver	3.75508	High	7
chr7	49	liver	1.73432	High	6
chr7	50	liver	-2.47484	Low	3
chr7	51	liver	-1.73655	Low	3
chr7	52	liver	-1.85005	Low	3
chr7	53	liver	-9.29803	Low	1
chr7	54	liver	-10.7327	Low	0
chr7	55	liver	-2.04364	Low	3
chr7	56	liver	3.22083	High	6
chr7	57	liver	4.12406	High	7
chr7	58	liver	-4.75513	Low	2
chr7	59	liver	-8.293	Low	1
chr7	60	liver	0.14435	High	5
chr7	61	liver	-0.219407	Low	4
chr7	62	liver	3.86678	High	7
chr7	63	liver	0.226477	High	5
chr7	64	liver	2.76607	High	6
chr7	65	liver	8.07763	High	8
chr7	66	liver	9.1342	High	8
chr7	67	liver	5.17689	High	7
chr7	68	liver	-4.32141	Low	2
chr7	69	liver	-7.56638	Low	1
chr7	70	liver	-5.38332	Low	1
chr7	71	liver	-6.01089	Low	1
chr7	72	liver	-0.478798	Low	4
chr7	73	liver	5.71337	High	7
chr7	74	liver	9.02756	High	8
chr7	75	liver	17.1077	High	9
chr7	76	liver	7.29954	High	7
chr7	77	liver	9.96894	High	8
chr7	78	liver	-4.56978	Low	2
chr7	79	liver	-3.91958	Low	2
chr7	80	liver	-7.44596	Low	1
chr7	81	liver	-7.67041	Low	1
chr7	82	liver	-8.7559	Low	1
chr7	83	liver	-10.4055	Low	0
chr7	84	liver	-10.4462	Low	0
chr7	85	liver	-10.7578	Low	0
chr7	86	liver	-9.18563	Low	1
chr7	87	liver	-1.34198	Low	4
chr7	88	liver	-0.951279	Low	4
chr7	89	liver	-2.09038	Low	3
chr7	90	liver	-4.38867	Low	2
chr7	91	liver	2.42458	High	6
chr7	92	liver	8.22663	High	8
chr7	93	liver	3.8388	High	7
chr7	94	liver	0.402623	High	5
chr7	95	liver	1.83811	High	6
chr7	96	liver	4.63511	High	7
chr7	97	liver	5.48552	High	7
chr7	98	liver	8.2373	High	8
chr7	99	liver	30.3255	High	9
chr7	100	liver	48.4403	High	9
chr7	101	liver	42.6703	High	9
chr7	102	liver	24.1417	High	9
chr7	103	liver	4.2591	High	7
chr7	104	liver	2.62507	High	6
chr7	105	liver	5.958	High	7
chr7	106	liver	8.7389	High	8
chr7	107	liver	8.56694	High	8
chr7	108	liver	0.824282	High	5
chr7	109	liver	-4.62381	Low	2
chr7	110	liver	-9.19207	Low	1
chr7	111	liver	-4.24362	Low	2
chr7	112	liver	-1.38858	Low	4
chr7	113	liver	-1.04057	Low	4
chr7	114	liver	-7.09305	Low	1
chr7	115	liver	-8.82647	Low	1
chr7	116	liver	-1.16552	Low	4
chr7	117	liver	-1.77818	Low	3
chr7	118	liver	-2.69064	Low	3
chr7	119	liver	-11.099	Low	0
chr7	120	liver	-6.18787	Low	1
chr7	121	liver	-2.67731	Low	3
chr7	122	liver	-2.3947	Low	3
chr7	123	liver	-4.52925	Low	2
chr7	124	liver	-6.51645	Low	1
chr7	125	liver	-7.12125	Low	1
chr7	126	liver	-10.6022	Low	0
chr7	127	liver	-3.257	Low	3
chr7	128	liver	6.01437	High	7
chr7	129	liver	15.0176	High	9
chr7	130	liver	15.249	High	9
chr7	131	liver	9.38263	High	8
chr7	132	liver	2.8674	High	6
chr7	133	liver	-4.97099	Low	2
chr7	134	liver	1.60474	High	6
chr7	135	liver	2.87653	High	6
chr7	136	liver	1.90871	High	6
chr7	137	liver	-1.00389	Low	4
chr7	138	liver	2.61118	High	6
chr7	139	liver	16.3572	High	9
chr7	140	liver	16.4963	High	9
chr7	141	liver	12.3144	High	8
chr7	142	liver	0.832799	High	5
chr7	143	liver	-2.51302	Low	3
chr7	144	liver	-5.89333	Low	1
chr7	145	liver	-8.66268	Low	1
chr7	146	liver	-12.5971	Low	0
chr7	147	liver	-9.34485	Low	1
chr7	148	liver	-1.04948	Low	4
chr7	149	liver	5.78578	High	7
chr7	150	liver	21.958	High	9
chr7	151	liver	24.2201	High	9
chr7	152	liver	21.1109	High	9
chr7	153	liver	4.71176	High	7
chr7	154	liver	-7.09427	Low	1
chr7	155	liver	-0.114145	Low	4
chr7	156	liver	7.14606	High	7
chr7	157	liver	7.79781	High	8
chr7	158	liver	2.08051	High	6
chr7	159	liver	-5.21486	Low	2
chr7	160	liver	-6.01509	Low	1
chr8	1	liver	0.318467	High	5
chr8	2	liver	-2.86517	Low	3
chr8	3	liver	-6.38371	Low	1
chr8	4	liver	-9.47189	Low	1
chr8	5	liver	-8.04721	Low	1
chr8	6	liver	-8.24519	Low	1
chr8	7	liver	-9.4626	Low	1
chr8	8	liver	-2.68003	Low	3
chr8	9	liver	0.758096	High	5
chr8	10	liver	5.93037	High	7
chr8	11	liver	10.7743	High	8
chr8	12	liver	8.14361	High	8
chr8	13	liver	7.87524	High	8
chr8	14	liver	-4.00315	Low	2
chr8	15	liver	-6.04112	Low	1
chr8	16	liver	-11.1372	Low	0
chr8	17	liver	10.3943	High	8
chr8	18	liver	17.6077	High	9
chr8	19	liver	21.3189	High	9
chr8	20	liver	2.42817	High	6
chr8	21	liver	0.933902	High	5
chr8	22	liver	12.851	High	8
chr8	23	liver	18.2365	High	9
chr8	24	liver	13.6199	High	8
chr8	25	liver	3.19909	High	6
chr8	26	liver	7.01434	High	7
chr8	27	liver	22.447	High	9
chr8	28	liver	26.3676	High	9
chr8	29	liver	20.5893	High	9
chr8	30	liver	20.0243	High	9
chr8	31	liver	9.30854	High	8
chr8	32	liver	6.2125	High	7
chr8	33	liver	-5.88062	Low	1
chr8	34	liver	-5.66102	Low	1
chr8	35	liver	-7.92235	Low	1
chr8	36	liver	-6.94022	Low	1
chr8	37	liver	-4.77376	Low	2
chr8	38	liver	7.24676	High	7
chr8	39	liver	8.99492	High	8
chr8	40	liver	2.38465	High	6
chr8	41	liver	-3.10689	Low	3
chr8	42	liver	11.4761	High	8
chr8	43	liver	17.4594	High	9
chr8	44	liver	10.147	High	8
chr8	45	liver	-6.31322	Low	1
chr8	46	liver	-0.732513	Low	4
chr8	47	liver	-1.77235	Low	3
chr8	48	liver	2.41217	High	6
chr8	49	liver	5.26952	High	7
chr8	50	liver	4.08552	High	7
chr8	51	liver	-4.36409	Low	2
chr8	52	liver	-8.63653	Low	1
chr8	53	liver	-6.61118	Low	1
chr8	54	liver	-3.10157	Low	3
chr8	55	liver	-2.02225	Low	3
chr8	56	liver	-1.29268	Low	4
chr8	57	liver	-4.36454	Low	2
chr8	58	liver	-2.41382	Low	3
chr8	59	liver	-1.33109	Low	4
chr8	60	liver	-2.93713	Low	3
chr8	61	liver	-1.74159	Low	3
chr8	62	liver	-3.67838	Low	2
chr8	63	liver	-1.03736	Low	4
chr8	64	liver	-4.99436	Low	2
chr8	65	liver	-5.99363	Low	1
chr8	66	liver	-4.26304	Low	2
chr8	67	liver	5.59676	High	7
chr8	68	liver	8.39781	High	8
chr8	69	liver	4.44214	High	7
chr8	70	liver	-6.05581	Low	1
chr8	71	liver	0.0847081	High	5
chr8	72	liver	0.24782	High	5
chr8	73	liver	0.292621	High	5
chr8	74	liver	-3.58631	Low	2
chr8	75	liver	-3.05709	Low	3
chr8	76	liver	-2.6149	Low	3
chr8	77	liver	-7.13375	Low	1
chr8	78	liver	-8.24871	Low	1
chr8	79	liver	-8.70091	Low	1
chr8	80	liver	-8.41849	Low	1
chr8	81	liver	-1.5753	Low	3
chr8	82	liver	2.47178	High	6
chr8	83	liver	-0.745817	Low	4
chr8	84	liver	-8.0132	Low	1
chr8	85	liver	-9.56841	Low	1
chr8	86	liver	-6.39612	Low	1
chr8	87	liver	3.22315	High	6
chr8	88	liver	2.02818	High	6
chr8	89	liver	-3.65729	Low	2
chr8	90	liver	-9.2719	Low	1
chr8	91	liver	-5.38641	Low	1
chr8	92	liver	-3.9445	Low	2
chr8	93	liver	-6.60197	Low	1
chr8	94	liver	-7.51287	Low	1
chr8	95	liver	1.24696	High	5
chr8	96	liver	4.80218	High	7
chr8	97	liver	11.3843	High	8
chr8	98	liver	6.17815	High	7
chr8	99	liver	8.52311	High	8
chr8	100	liver	1.74922	High	6
chr8	101	liver	7.82384	High	8
chr8	102	liver	4.35986	High	7
chr8	103	liver	14.7006	High	9
chr8	104	liver	7.37353	High	8
chr8	105	liver	9.48097	High	8
chr8	106	liver	-3.24544	Low	3
chr8	107	liver	-4.14315	Low	2
chr8	108	liver	-9.88664	Low	1
chr8	109	liver	-5.89461	Low	1
chr8	110	liver	-3.40214	Low	2
chr8	111	liver	-3.40259	Low	2
chr8	112	liver	-7.94499	Low	1
chr8	113	liver	-8.19955	Low	1
chr8	114	liver	-6.91188	Low	1
chr8	115	liver	-10.3819	Low	0
chr8	116	liver	-9.22679	Low	1
chr8	117	liver	-8.20119	Low	1
chr8	118	liver	-3.17445	Low	3
chr8	119	liver	3.10907	High	6
chr8	120	liver	7.35782	High	8
chr8	121	liver	9.40165	High	8
chr8	122	liver	3.08742	High	6
chr8	123	liver	0.569448	High	5
chr8	124	liver	5.02266	High	7
chr8	125	liver	18.0147	High	9
chr8	126	liver	24.2945	High	9
chr8	127	liver	13.819	High	8
chr8	128	liver	3.24128	High	6
chr8	129	liver	-6.02106	Low	1
chr8	130	liver	-5.96953	Low	1
chr8	131	liver	-5.22082	Low	2
chr8	132	liver	-4.88936	Low	2
chr8	133	liver	-3.14942	Low	3
chr8	134	liver	4.01201	High	7
chr8	135	liver	5.8696	High	7
chr8	136	liver	4.27034	High	7
chr8	137	liver	-7.00711	Low	1
chr8	138	liver	-8.24056	Low	1
chr8	139	liver	-7.7977	Low	1
chr8	140	liver	-9.625	Low	1
chr8	141	liver	-2.05671	Low	3
chr8	142	liver	0.33228	High	5
chr8	143	liver	2.13584	High	6
chr8	144	liver	12.671	High	8
chr8	145	liver	30.2721	High	9
chr8	146	liver	35.3619	High	9
chr8	147	liver	31.5519	High	9
chr9	1	liver	-4.6007	Low	2
chr9	2	liver	-1.72337	Low	3
chr9	3	liver	-4.94045	Low	2
chr9	4	liver	4.01681	High	7
chr9	5	liver	2.87734	High	6
chr9	6	liver	8.82641	High	8
chr9	7	liver	0.280589	High	5
chr9	8	liver	-2.77401	Low	3
chr9	9	liver	-9.71423	Low	1
chr9	10	liver	-10.7507	Low	0
chr9	11	liver	-9.47793	Low	1
chr9	12	liver	-8.59827	Low	1
chr9	13	liver	-8.51467	Low	1
chr9	14	liver	-3.57866	Low	2
chr9	15	liver	-1.18167	Low	4
chr9	16	liver	-3.0729	Low	3
chr9	17	liver	-5.81959	Low	1
chr9	18	liver	-8.13721	Low	1
chr9	19	liver	-3.41461	Low	2
chr9	20	liver	-4.17995	Low	2
chr9	21	liver	-2.80404	Low	3
chr9	22	liver	-7.30363	Low	1
chr9	23	liver	-7.60686	Low	1
chr9	24	liver	-10.2608	Low	0
chr9	25	liver	-10.1637	Low	0
chr9	26	liver	-10.4621	Low	0
chr9	27	liver	-7.83929	Low	1
chr9	28	liver	-8.12503	Low	1
chr9	29	liver	-10.1113	Low	0
chr9	30	liver	-8.80842	Low	1
chr9	31	liver	-8.60468	Low	1
chr9	32	liver	-7.9882	Low	1
chr9	33	liver	5.75708	High	7
chr9	34	liver	15.6798	High	9
chr9	35	liver	22.9342	High	9
chr9	36	liver	15.3418	High	9
chr9	37	liver	14.5934	High	9
chr9	38	liver	6.49761	High	7
chr9	39	liver	0.194413	High	5
chr9	40	liver	-9.17147	Low	1
chr9	41	liver	-2.01854	Low	3
chr9	42	liver	-2.01854	Low	3
chr9	43	liver	-2.01854	Low	3
chr9	44	liver	-1.00369	Low	4
chr9	45	liver	-1.00369	Low	4
chr9	46	liver	-1.00369	Low	4
chr9	66	liver	-6.529	Low	1
chr9	67	liver	-6.529	Low	1
chr9	68	liver	-6.25404	Low	1
chr9	69	liver	-4.74395	Low	2
chr9	70	liver	-4.74395	Low	2
chr9	71	liver	-7.90499	Low	1
chr9	72	liver	-3.04978	Low	3
chr9	73	liver	0.49107	High	5
chr9	74	liver	3.7116	High	7
chr9	75	liver	2.89335	High	6
chr9	76	liver	0.0134431	High	5
chr9	77	liver	-4.76225	Low	2
chr9	78	liver	-7.41665	Low	1
chr9	79	liver	-5.80402	Low	1
chr9	80	liver	-4.57455	Low	2
chr9	81	liver	-5.72966	Low	1
chr9	82	liver	-6.97841	Low	1
chr9	83	liver	-11.3779	Low	0
chr9	84	liver	-7.45819	Low	1
chr9	85	liver	-6.5082	Low	1
chr9	86	liver	-2.25028	Low	3
chr9	87	liver	-6.15615	Low	1
chr9	88	liver	-2.35338	Low	3
chr9	89	liver	-5.01667	Low	2
chr9	90	liver	1.31514	High	5
chr9	91	liver	-0.260189	Low	4
chr9	92	liver	2.52218	High	6
chr9	93	liver	-1.98945	Low	3
chr9	94	liver	-2.44511	Low	3
chr9	95	liver	2.11923	High	6
chr9	96	liver	5.54943	High	7
chr9	97	liver	13.2751	High	8
chr9	98	liver	8.69942	High	8
chr9	99	liver	14.0683	High	8
chr9	100	liver	12.8284	High	8
chr9	101	liver	10.905	High	8
chr9	102	liver	4.45711	High	7
chr9	103	liver	-2.99372	Low	3
chr9	104	liver	1.58271	High	6
chr9	105	liver	-2.55615	Low	3
chr9	106	liver	-4.45803	Low	2
chr9	107	liver	-3.97593	Low	2
chr9	108	liver	-0.355327	Low	4
chr9	109	liver	0.57422	High	5
chr9	110	liver	-3.30804	Low	2
chr9	111	liver	-2.57749	Low	3
chr9	112	liver	4.02292	High	7
chr9	113	liver	1.63945	High	6
chr9	114	liver	7.65538	High	8
chr9	115	liver	9.51724	High	8
chr9	116	liver	20.6117	High	9
chr9	117	liver	16.6036	High	9
chr9	118	liver	7.00904	High	7
chr9	119	liver	-4.56667	Low	2
chr9	120	liver	-9.19669	Low	1
chr9	121	liver	-9.45381	Low	1
chr9	122	liver	-9.114	Low	1
chr9	123	liver	2.53819	High	6
chr9	124	liver	9.24794	High	8
chr9	125	liver	15.8615	High	9
chr9	126	liver	5.00439	High	7
chr9	127	liver	9.09676	High	8
chr9	128	liver	8.30059	High	8
chr9	129	liver	8.58797	High	8
chr9	130	liver	14.2824	High	8
chr9	131	liver	29.3471	High	9
chr9	132	liver	35.8751	High	9
chr9	133	liver	26.7724	High	9
chr9	134	liver	15.874	High	9
chr9	135	liver	14.2185	High	8
chr9	136	liver	19.819	High	9
chr9	137	liver	18.2414	High	9
chr9	138	liver	13.7034	High	8
chr9	139	liver	18.1512	High	9
chr9	140	liver	21.6957	High	9
chr9	141	liver	16.9582	High	9
chr9	142	liver	5.19857	High	7
chrX	1	liver	5.83223	High	7
chrX	2	liver	12.8454	High	8
chrX	3	liver	9.66787	High	8
chrX	4	liver	2.77511	High	6
chrX	5	liver	-8.06069	Low	1
chrX	6	liver	-5.78654	Low	1
chrX	7	liver	-1.76342	Low	3
chrX	8	liver	-0.0636937	Low	4
chrX	9	liver	4.86886	High	7
chrX	10	liver	3.96087	High	7
chrX	11	liver	6.14232	High	7
chrX	12	liver	-0.760453	Low	4
chrX	13	liver	4.13398	High	7
chrX	14	liver	1.85479	High	6
chrX	15	liver	6.27542	High	7
chrX	16	liver	5.97717	High	7
chrX	17	liver	8.17681	High	8
chrX	18	liver	7.16753	High	7
chrX	19	liver	2.65531	High	6
chrX	20	liver	5.18487	High	7
chrX	21	liver	2.87009	High	6
chrX	22	liver	-1.24907	Low	4
chrX	23	liver	-2.4548	Low	3
chrX	24	liver	4.87631	High	7
chrX	25	liver	5.4089	High	7
chrX	26	liver	0.228669	High	5
chrX	27	liver	-6.53068	Low	1
chrX	28	liver	-6.20088	Low	1
chrX	29	liver	-6.23135	Low	1
chrX	30	liver	-3.59796	Low	2
chrX	31	liver	1.44242	High	5
chrX	32	liver	0.886836	High	5
chrX	33	liver	-4.83049	Low	2
chrX	34	liver	-6.87578	Low	1
chrX	35	liver	-6.47763	Low	1
chrX	36	liver	-5.47057	Low	1
chrX	37	liver	-4.6576	Low	2
chrX	38	liver	1.34058	High	5
chrX	39	liver	11.0201	High	8
chrX	40	liver	22.7519	High	9
chrX	41	liver	25.896	High	9
chrX	42	liver	15.6182	High	9
chrX	43	liver	7.14448	High	7
chrX	44	liver	4.19866	High	7
chrX	45	liver	5.50052	High	7
chrX	46	liver	9.46667	High	8
chrX	47	liver	20.759	High	9
chrX	48	liver	39.7434	High	9
chrX	49	liver	34.6892	High	9
chrX	50	liver	17.0629	High	9
chrX	51	liver	-1.46049	Low	4
chrX	52	liver	-6.16629	Low	1
chrX	53	liver	11.8419	High	8
chrX	54	liver	21.4704	High	9
chrX	55	liver	25.3632	High	9
chrX	56	liver	11.4095	High	8
chrX	57	liver	3.39243	High	6
chrX	58	liver	0.699544	High	5
chrX	59	liver	-4.15926	Low	2
chrX	60	liver	1.36476	High	5
chrX	61	liver	-0.451218	Low	4
chrX	62	liver	-7.02343	Low	1
chrX	63	liver	-4.88342	Low	2
chrX	64	liver	-0.841633	Low	4
chrX	65	liver	-2.71199	Low	3
chrX	66	liver	3.56928	High	6
chrX	67	liver	1.23499	High	5
chrX	68	liver	3.54907	High	6
chrX	69	liver	-2.08179	Low	3
chrX	70	liver	11.4437	High	8
chrX	71	liver	13.4099	High	8
chrX	72	liver	11.5295	High	8
chrX	73	liver	3.51289	High	6
chrX	74	liver	0.597132	High	5
chrX	75	liver	1.34177	High	5
chrX	76	liver	-6.35747	Low	1
chrX	77	liver	-2.73405	Low	3
chrX	78	liver	-4.09007	Low	2
chrX	79	liver	-4.83684	Low	2
chrX	80	liver	-8.92474	Low	1
chrX	81	liver	-8.54319	Low	1
chrX	82	liver	-7.42647	Low	1
chrX	83	liver	-7.09606	Low	1
chrX	84	liver	-8.49884	Low	1
chrX	85	liver	-7.88233	Low	1
chrX	86	liver	-8.80656	Low	1
chrX	87	liver	-9.11504	Low	1
chrX	88	liver	-7.4663	Low	1
chrX	89	liver	-7.76371	Low	1
chrX	90	liver	-2.08034	Low	3
chrX	91	liver	-2.11705	Low	3
chrX	92	liver	-5.65969	Low	1
chrX	93	liver	-4.45251	Low	2
chrX	94	liver	-6.81599	Low	1
chrX	95	liver	-7.01782	Low	1
chrX	96	liver	-7.66162	Low	1
chrX	97	liver	-7.72992	Low	1
chrX	98	liver	-9.40512	Low	1
chrX	99	liver	-8.06496	Low	1
chrX	100	liver	-0.796096	Low	4
chrX	101	liver	1.13266	High	5
chrX	102	liver	3.72581	High	7
chrX	103	liver	0.871963	High	5
chrX	104	liver	-1.36513	Low	4
chrX	105	liver	-2.65759	Low	3
chrX	106	liver	3.0711	High	6
chrX	107	liver	5.81998	High	7
chrX	108	liver	3.88195	High	7
chrX	109	liver	-2.17045	Low	3
chrX	110	liver	-3.59581	Low	2
chrX	111	liver	-4.86095	Low	2
chrX	112	liver	-7.8976	Low	1
chrX	113	liver	-9.56331	Low	1
chrX	114	liver	-6.24914	Low	1
chrX	115	liver	-4.96182	Low	2
chrX	116	liver	-4.01797	Low	2
chrX	117	liver	-2.2919	Low	3
chrX	118	liver	9.63308	High	8
chrX	119	liver	18.8814	High	9
chrX	120	liver	13.3651	High	8
chrX	121	liver	-0.680472	Low	4
chrX	122	liver	-7.15386	Low	1
chrX	123	liver	-3.97214	Low	2
chrX	124	liver	-2.28878	Low	3
chrX	125	liver	-5.99004	Low	1
chrX	126	liver	-7.55741	Low	1
chrX	127	liver	-3.494	Low	2
chrX	128	liver	-1.78869	Low	3
chrX	129	liver	8.05308	High	8
chrX	130	liver	14.6561	High	9
chrX	131	liver	11.8641	High	8
chrX	132	liver	2.27228	High	6
chrX	133	liver	-0.817763	Low	4
chrX	134	liver	-2.96289	Low	3
chrX	135	liver	4.98782	High	7
chrX	136	liver	2.84683	High	6
chrX	137	liver	-1.31544	Low	4
chrX	138	liver	-3.25729	Low	3
chrX	139	liver	-1.43373	Low	4
chrX	140	liver	-1.48122	Low	4
chrX	141	liver	-4.23148	Low	2
chrX	142	liver	-6.08173	Low	1
chrX	143	liver	-4.92797	Low	2
chrX	144	liver	-5.22723	Low	2
chrX	145	liver	-6.04163	Low	1
chrX	146	liver	-5.05476	Low	2
chrX	147	liver	-7.59487	Low	1
chrX	148	liver	-5.53597	Low	1
chrX	149	liver	2.05128	High	6
chrX	150	liver	4.92524	High	7
chrX	151	liver	2.99666	High	6
chrX	152	liver	1.356	High	5
chrX	153	liver	19.0787	High	9
chrX	154	liver	25.3142	High	9
chrX	155	liver	17.8742	High	9
chrX	156	liver	0.62037	High	5
chr10	1	skeletal muscle tissue	9.45686	High	8
chr10	2	skeletal muscle tissue	2.2405	High	6
chr10	3	skeletal muscle tissue	-0.125747	Low	4
chr10	4	skeletal muscle tissue	-2.55314	Low	3
chr10	5	skeletal muscle tissue	5.82533	High	7
chr10	6	skeletal muscle tissue	9.29641	High	8
chr10	7	skeletal muscle tissue	11.3906	High	8
chr10	8	skeletal muscle tissue	3.73651	High	7
chr10	9	skeletal muscle tissue	-6.72995	Low	1
chr10	10	skeletal muscle tissue	-10.917	Low	0
chr10	11	skeletal muscle tissue	-6.3821	Low	1
chr10	12	skeletal muscle tissue	-0.111674	Low	4
chr10	13	skeletal muscle tissue	8.53554	High	8
chr10	14	skeletal muscle tissue	7.08521	High	7
chr10	15	skeletal muscle tissue	4.25041	High	7
chr10	16	skeletal muscle tissue	-3.52975	Low	2
chr10	17	skeletal muscle tissue	-4.07176	Low	2
chr10	18	skeletal muscle tissue	-5.69504	Low	1
chr10	19	skeletal muscle tissue	-7.08294	Low	1
chr10	20	skeletal muscle tissue	-9.50307	Low	1
chr10	21	skeletal muscle tissue	-8.47597	Low	1
chr10	22	skeletal muscle tissue	-4.40879	Low	2
chr10	23	skeletal muscle tissue	-2.13394	Low	3
chr10	24	skeletal muscle tissue	1.7558	High	6
chr10	25	skeletal muscle tissue	-0.3085	Low	4
chr10	26	skeletal muscle tissue	-2.84713	Low	3
chr10	27	skeletal muscle tissue	-4.02342	Low	2
chr10	28	skeletal muscle tissue	-2.47102	Low	3
chr10	29	skeletal muscle tissue	5.40639	High	7
chr10	30	skeletal muscle tissue	6.05364	High	7
chr10	31	skeletal muscle tissue	9.42885	High	8
chr10	32	skeletal muscle tissue	7.4405	High	8
chr10	33	skeletal muscle tissue	7.12021	High	7
chr10	34	skeletal muscle tissue	1.68266	High	6
chr10	35	skeletal muscle tissue	2.96484	High	6
chr10	36	skeletal muscle tissue	-2.55119	Low	3
chr10	37	skeletal muscle tissue	-4.22215	Low	2
chr10	38	skeletal muscle tissue	-8.33177	Low	1
chr10	39	skeletal muscle tissue	-8.61397	Low	1
chr10	40	skeletal muscle tissue	-8.68071	Low	1
chr10	41	skeletal muscle tissue	-0.0318623	Low	4
chr10	42	skeletal muscle tissue	-3.80167	Low	2
chr10	43	skeletal muscle tissue	-4.70506	Low	2
chr10	44	skeletal muscle tissue	0.404976	High	5
chr10	45	skeletal muscle tissue	4.47527	High	7
chr10	46	skeletal muscle tissue	-1.59797	Low	3
chr10	47	skeletal muscle tissue	-6.39202	Low	1
chr10	48	skeletal muscle tissue	-10.1643	Low	0
chr10	49	skeletal muscle tissue	-9.78931	Low	1
chr10	50	skeletal muscle tissue	-4.15636	Low	2
chr10	51	skeletal muscle tissue	-3.18698	Low	3
chr10	52	skeletal muscle tissue	-0.796054	Low	4
chr10	53	skeletal muscle tissue	-4.80543	Low	2
chr10	54	skeletal muscle tissue	-5.89926	Low	1
chr10	55	skeletal muscle tissue	-9.85559	Low	1
chr10	56	skeletal muscle tissue	-11.7633	Low	0
chr10	57	skeletal muscle tissue	-8.48911	Low	1
chr10	58	skeletal muscle tissue	-8.31365	Low	1
chr10	59	skeletal muscle tissue	-10.7635	Low	0
chr10	60	skeletal muscle tissue	-7.6444	Low	1
chr10	61	skeletal muscle tissue	-2.15694	Low	3
chr10	62	skeletal muscle tissue	1.83275	High	6
chr10	63	skeletal muscle tissue	1.5024	High	6
chr10	64	skeletal muscle tissue	-1.1357	Low	4
chr10	65	skeletal muscle tissue	-2.18453	Low	3
chr10	66	skeletal muscle tissue	-6.41072	Low	1
chr10	67	skeletal muscle tissue	-9.38037	Low	1
chr10	68	skeletal muscle tissue	-9.57156	Low	1
chr10	69	skeletal muscle tissue	-5.63889	Low	1
chr10	70	skeletal muscle tissue	5.18939	High	7
chr10	71	skeletal muscle tissue	15.0502	High	9
chr10	72	skeletal muscle tissue	16.9293	High	9
chr10	73	skeletal muscle tissue	16.2573	High	9
chr10	74	skeletal muscle tissue	16.7021	High	9
chr10	75	skeletal muscle tissue	27.5782	High	9
chr10	76	skeletal muscle tissue	24.5268	High	9
chr10	77	skeletal muscle tissue	16.3162	High	9
chr10	78	skeletal muscle tissue	-1.69007	Low	3
chr10	79	skeletal muscle tissue	1.78362	High	6
chr10	80	skeletal muscle tissue	8.92555	High	8
chr10	81	skeletal muscle tissue	17.5355	High	9
chr10	82	skeletal muscle tissue	10.232	High	8
chr10	83	skeletal muscle tissue	0.712684	High	5
chr10	84	skeletal muscle tissue	-9.10262	Low	1
chr10	85	skeletal muscle tissue	-11.4311	Low	0
chr10	86	skeletal muscle tissue	-10.2067	Low	0
chr10	87	skeletal muscle tissue	-9.76343	Low	1
chr10	88	skeletal muscle tissue	0.522403	High	5
chr10	89	skeletal muscle tissue	2.6548	High	6
chr10	90	skeletal muscle tissue	5.47858	High	7
chr10	91	skeletal muscle tissue	-1.57957	Low	3
chr10	92	skeletal muscle tissue	-1.93848	Low	3
chr10	93	skeletal muscle tissue	3.81119	High	7
chr10	94	skeletal muscle tissue	4.48388	High	7
chr10	95	skeletal muscle tissue	7.1545	High	7
chr10	96	skeletal muscle tissue	0.319254	High	5
chr10	97	skeletal muscle tissue	6.99719	High	7
chr10	98	skeletal muscle tissue	6.071	High	7
chr10	99	skeletal muscle tissue	16.4933	High	9
chr10	100	skeletal muscle tissue	8.15876	High	8
chr10	101	skeletal muscle tissue	13.2886	High	8
chr10	102	skeletal muscle tissue	12.2583	High	8
chr10	103	skeletal muscle tissue	21.0701	High	9
chr10	104	skeletal muscle tissue	29.6999	High	9
chr10	105	skeletal muscle tissue	32.6319	High	9
chr10	106	skeletal muscle tissue	23.362	High	9
chr10	107	skeletal muscle tissue	4.9126	High	7
chr10	108	skeletal muscle tissue	-9.47488	Low	1
chr10	109	skeletal muscle tissue	-8.40488	Low	1
chr10	110	skeletal muscle tissue	-8.49379	Low	1
chr10	111	skeletal muscle tissue	-8.74789	Low	1
chr10	112	skeletal muscle tissue	0.0204399	High	5
chr10	113	skeletal muscle tissue	1.74749	High	6
chr10	114	skeletal muscle tissue	2.67622	High	6
chr10	115	skeletal muscle tissue	1.66299	High	6
chr10	116	skeletal muscle tissue	5.79139	High	7
chr10	117	skeletal muscle tissue	1.40173	High	5
chr10	118	skeletal muscle tissue	-4.68917	Low	2
chr10	119	skeletal muscle tissue	-8.26865	Low	1
chr10	120	skeletal muscle tissue	-0.329405	Low	4
chr10	121	skeletal muscle tissue	8.13641	High	8
chr10	122	skeletal muscle tissue	7.56238	High	8
chr10	123	skeletal muscle tissue	7.70773	High	8
chr10	124	skeletal muscle tissue	4.11786	High	7
chr10	125	skeletal muscle tissue	4.63366	High	7
chr10	126	skeletal muscle tissue	10.861	High	8
chr10	127	skeletal muscle tissue	8.14039	High	8
chr10	128	skeletal muscle tissue	7.43889	High	8
chr10	129	skeletal muscle tissue	-4.87926	Low	2
chr10	130	skeletal muscle tissue	-6.93747	Low	1
chr10	131	skeletal muscle tissue	-2.86317	Low	3
chr10	132	skeletal muscle tissue	-4.50587	Low	2
chr10	133	skeletal muscle tissue	-2.7208	Low	3
chr10	134	skeletal muscle tissue	0.426676	High	5
chr10	135	skeletal muscle tissue	4.21374	High	7
chr10	136	skeletal muscle tissue	7.1176	High	7
chr1	1	skeletal muscle tissue	14.6174	High	9
chr1	2	skeletal muscle tissue	13.3958	High	8
chr1	3	skeletal muscle tissue	17.0148	High	9
chr1	4	skeletal muscle tissue	2.5206	High	6
chr1	5	skeletal muscle tissue	-4.76749	Low	2
chr1	6	skeletal muscle tissue	-1.97737	Low	3
chr1	7	skeletal muscle tissue	2.28985	High	6
chr1	8	skeletal muscle tissue	11.6127	High	8
chr1	9	skeletal muscle tissue	12.388	High	8
chr1	10	skeletal muscle tissue	20.9928	High	9
chr1	11	skeletal muscle tissue	24.0088	High	9
chr1	12	skeletal muscle tissue	24.8319	High	9
chr1	13	skeletal muscle tissue	13.7734	High	8
chr1	14	skeletal muscle tissue	2.65998	High	6
chr1	15	skeletal muscle tissue	-3.31255	Low	2
chr1	16	skeletal muscle tissue	7.56121	High	8
chr1	17	skeletal muscle tissue	15.1994	High	9
chr1	18	skeletal muscle tissue	10.8403	High	8
chr1	19	skeletal muscle tissue	10.4162	High	8
chr1	20	skeletal muscle tissue	5.91238	High	7
chr1	21	skeletal muscle tissue	11.6893	High	8
chr1	22	skeletal muscle tissue	7.59344	High	8
chr1	23	skeletal muscle tissue	10.8803	High	8
chr1	24	skeletal muscle tissue	14.8301	High	9
chr1	25	skeletal muscle tissue	13.2238	High	8
chr1	26	skeletal muscle tissue	19.2645	High	9
chr1	27	skeletal muscle tissue	24.8886	High	9
chr1	28	skeletal muscle tissue	29.2228	High	9
chr1	29	skeletal muscle tissue	20.563	High	9
chr1	30	skeletal muscle tissue	5.15533	High	7
chr1	31	skeletal muscle tissue	0.756201	High	5
chr1	32	skeletal muscle tissue	7.74202	High	8
chr1	33	skeletal muscle tissue	18.8719	High	9
chr1	34	skeletal muscle tissue	12.7586	High	8
chr1	35	skeletal muscle tissue	5.39869	High	7
chr1	36	skeletal muscle tissue	7.2489	High	7
chr1	37	skeletal muscle tissue	8.81895	High	8
chr1	38	skeletal muscle tissue	12.4954	High	8
chr1	39	skeletal muscle tissue	7.14101	High	7
chr1	40	skeletal muscle tissue	14.2705	High	8
chr1	41	skeletal muscle tissue	13.575	High	8
chr1	42	skeletal muscle tissue	9.8536	High	8
chr1	43	skeletal muscle tissue	7.84567	High	8
chr1	44	skeletal muscle tissue	8.33825	High	8
chr1	45	skeletal muscle tissue	11.9602	High	8
chr1	46	skeletal muscle tissue	15.6346	High	9
chr1	47	skeletal muscle tissue	13.0694	High	8
chr1	48	skeletal muscle tissue	6.30086	High	7
chr1	49	skeletal muscle tissue	-3.78144	Low	2
chr1	50	skeletal muscle tissue	-9.07397	Low	1
chr1	51	skeletal muscle tissue	-6.72233	Low	1
chr1	52	skeletal muscle tissue	-0.499488	Low	4
chr1	53	skeletal muscle tissue	5.86697	High	7
chr1	54	skeletal muscle tissue	11.3345	High	8
chr1	55	skeletal muscle tissue	12.5445	High	8
chr1	56	skeletal muscle tissue	8.13071	High	8
chr1	57	skeletal muscle tissue	0.742	High	5
chr1	58	skeletal muscle tissue	-7.06476	Low	1
chr1	59	skeletal muscle tissue	-2.11865	Low	3
chr1	60	skeletal muscle tissue	-2.01173	Low	3
chr1	61	skeletal muscle tissue	3.05384	High	6
chr1	62	skeletal muscle tissue	-1.60226	Low	3
chr1	63	skeletal muscle tissue	-1.83547	Low	3
chr1	64	skeletal muscle tissue	-3.72959	Low	2
chr1	65	skeletal muscle tissue	-1.25846	Low	4
chr1	66	skeletal muscle tissue	-0.726228	Low	4
chr1	67	skeletal muscle tissue	-0.466073	Low	4
chr1	68	skeletal muscle tissue	-2.05233	Low	3
chr1	69	skeletal muscle tissue	-4.36733	Low	2
chr1	70	skeletal muscle tissue	-5.53131	Low	1
chr1	71	skeletal muscle tissue	-8.57927	Low	1
chr1	72	skeletal muscle tissue	-8.29328	Low	1
chr1	73	skeletal muscle tissue	-11.0296	Low	0
chr1	74	skeletal muscle tissue	-11.4316	Low	0
chr1	75	skeletal muscle tissue	-10.5216	Low	0
chr1	76	skeletal muscle tissue	-8.68028	Low	1
chr1	77	skeletal muscle tissue	-8.52206	Low	1
chr1	78	skeletal muscle tissue	-4.56985	Low	2
chr1	79	skeletal muscle tissue	-5.92641	Low	1
chr1	80	skeletal muscle tissue	-6.43689	Low	1
chr1	81	skeletal muscle tissue	-10.2842	Low	0
chr1	82	skeletal muscle tissue	-8.99563	Low	1
chr1	83	skeletal muscle tissue	-8.87186	Low	1
chr1	84	skeletal muscle tissue	-9.28344	Low	1
chr1	85	skeletal muscle tissue	-5.94581	Low	1
chr1	86	skeletal muscle tissue	-3.73763	Low	2
chr1	87	skeletal muscle tissue	-3.03005	Low	3
chr1	88	skeletal muscle tissue	-6.50441	Low	1
chr1	89	skeletal muscle tissue	-5.10328	Low	2
chr1	90	skeletal muscle tissue	-5.7177	Low	1
chr1	91	skeletal muscle tissue	-4.24616	Low	2
chr1	92	skeletal muscle tissue	-3.92625	Low	2
chr1	93	skeletal muscle tissue	-2.7297	Low	3
chr1	94	skeletal muscle tissue	2.43966	High	6
chr1	95	skeletal muscle tissue	1.45512	High	5
chr1	96	skeletal muscle tissue	-2.0789	Low	3
chr1	97	skeletal muscle tissue	-8.11375	Low	1
chr1	98	skeletal muscle tissue	-10.5892	Low	0
chr1	99	skeletal muscle tissue	-10.27	Low	0
chr1	100	skeletal muscle tissue	-3.49425	Low	2
chr1	101	skeletal muscle tissue	-2.25988	Low	3
chr1	102	skeletal muscle tissue	-2.66883	Low	3
chr1	103	skeletal muscle tissue	-10.1514	Low	0
chr1	104	skeletal muscle tissue	-11.1175	Low	0
chr1	105	skeletal muscle tissue	-11.0513	Low	0
chr1	106	skeletal muscle tissue	-11.2283	Low	0
chr1	107	skeletal muscle tissue	-10.5579	Low	0
chr1	108	skeletal muscle tissue	-10.4369	Low	0
chr1	109	skeletal muscle tissue	-1.18137	Low	4
chr1	110	skeletal muscle tissue	9.77052	High	8
chr1	111	skeletal muscle tissue	11.1163	High	8
chr1	112	skeletal muscle tissue	6.94475	High	7
chr1	113	skeletal muscle tissue	1.82094	High	6
chr1	114	skeletal muscle tissue	4.07741	High	7
chr1	115	skeletal muscle tissue	5.89332	High	7
chr1	116	skeletal muscle tissue	3.49287	High	6
chr1	117	skeletal muscle tissue	1.78083	High	6
chr1	118	skeletal muscle tissue	-0.151481	Low	4
chr1	119	skeletal muscle tissue	-1.04085	Low	4
chr1	120	skeletal muscle tissue	-2.16681	Low	3
chr1	121	skeletal muscle tissue	-7.13337	Low	1
chr1	122	skeletal muscle tissue	-10.0721	Low	0
chr1	123	skeletal muscle tissue	-0.0268879	Low	4
chr1	142	skeletal muscle tissue	-2.66775	Low	3
chr1	143	skeletal muscle tissue	-2.65679	Low	3
chr1	144	skeletal muscle tissue	-8.49673	Low	1
chr1	145	skeletal muscle tissue	-0.367073	Low	4
chr1	146	skeletal muscle tissue	1.68832	High	6
chr1	147	skeletal muscle tissue	0.53264	High	5
chr1	148	skeletal muscle tissue	-7.42187	Low	1
chr1	149	skeletal muscle tissue	-6.48941	Low	1
chr1	150	skeletal muscle tissue	4.06125	High	7
chr1	151	skeletal muscle tissue	17.8299	High	9
chr1	152	skeletal muscle tissue	15.456	High	9
chr1	153	skeletal muscle tissue	12.7576	High	8
chr1	154	skeletal muscle tissue	12.5494	High	8
chr1	155	skeletal muscle tissue	27.1855	High	9
chr1	156	skeletal muscle tissue	34.8633	High	9
chr1	157	skeletal muscle tissue	22.8076	High	9
chr1	158	skeletal muscle tissue	8.9723	High	8
chr1	159	skeletal muscle tissue	-7.29979	Low	1
chr1	160	skeletal muscle tissue	-0.864926	Low	4
chr1	161	skeletal muscle tissue	7.61559	High	8
chr1	162	skeletal muscle tissue	8.85186	High	8
chr1	163	skeletal muscle tissue	1.19792	High	5
chr1	164	skeletal muscle tissue	-4.85033	Low	2
chr1	165	skeletal muscle tissue	-2.62574	Low	3
chr1	166	skeletal muscle tissue	-0.663304	Low	4
chr1	167	skeletal muscle tissue	2.82839	High	6
chr1	168	skeletal muscle tissue	1.56105	High	6
chr1	169	skeletal muscle tissue	3.36069	High	6
chr1	170	skeletal muscle tissue	-1.03213	Low	4
chr1	171	skeletal muscle tissue	-0.801882	Low	4
chr1	172	skeletal muscle tissue	-3.10924	Low	3
chr1	173	skeletal muscle tissue	-1.31466	Low	4
chr1	174	skeletal muscle tissue	-3.53665	Low	2
chr1	175	skeletal muscle tissue	-4.12149	Low	2
chr1	176	skeletal muscle tissue	-7.954	Low	1
chr1	177	skeletal muscle tissue	-7.94629	Low	1
chr1	178	skeletal muscle tissue	-6.08112	Low	1
chr1	179	skeletal muscle tissue	-1.91296	Low	3
chr1	180	skeletal muscle tissue	1.3375	High	5
chr1	181	skeletal muscle tissue	0.780583	High	5
chr1	182	skeletal muscle tissue	1.47721	High	5
chr1	183	skeletal muscle tissue	1.87937	High	6
chr1	184	skeletal muscle tissue	5.5276	High	7
chr1	185	skeletal muscle tissue	2.17276	High	6
chr1	186	skeletal muscle tissue	-1.13428	Low	4
chr1	187	skeletal muscle tissue	-7.46837	Low	1
chr1	188	skeletal muscle tissue	-9.89731	Low	1
chr1	189	skeletal muscle tissue	-1.39961	Low	4
chr1	190	skeletal muscle tissue	-6.66866	Low	1
chr1	191	skeletal muscle tissue	-6.66276	Low	1
chr1	192	skeletal muscle tissue	-11.6417	Low	0
chr1	193	skeletal muscle tissue	-9.95178	Low	1
chr1	194	skeletal muscle tissue	-9.93146	Low	1
chr1	195	skeletal muscle tissue	-10.3924	Low	0
chr1	196	skeletal muscle tissue	-10.4641	Low	0
chr1	197	skeletal muscle tissue	-10.0277	Low	0
chr1	198	skeletal muscle tissue	-8.97736	Low	1
chr1	199	skeletal muscle tissue	-9.32807	Low	1
chr1	200	skeletal muscle tissue	-7.88709	Low	1
chr1	201	skeletal muscle tissue	6.225	High	7
chr1	202	skeletal muscle tissue	13.976	High	8
chr1	203	skeletal muscle tissue	19.9882	High	9
chr1	204	skeletal muscle tissue	12.3957	High	8
chr1	205	skeletal muscle tissue	13.9927	High	8
chr1	206	skeletal muscle tissue	9.62233	High	8
chr1	207	skeletal muscle tissue	6.66193	High	7
chr1	208	skeletal muscle tissue	3.63217	High	6
chr1	209	skeletal muscle tissue	1.52602	High	6
chr1	210	skeletal muscle tissue	-1.33983	Low	4
chr1	211	skeletal muscle tissue	-4.83841	Low	2
chr1	212	skeletal muscle tissue	-1.36963	Low	4
chr1	213	skeletal muscle tissue	-1.02792	Low	4
chr1	214	skeletal muscle tissue	0.423318	High	5
chr1	215	skeletal muscle tissue	-4.87941	Low	2
chr1	216	skeletal muscle tissue	-6.06178	Low	1
chr1	217	skeletal muscle tissue	-9.75862	Low	1
chr1	218	skeletal muscle tissue	-7.89493	Low	1
chr1	219	skeletal muscle tissue	-8.11885	Low	1
chr1	220	skeletal muscle tissue	-3.60911	Low	2
chr1	221	skeletal muscle tissue	-3.07727	Low	3
chr1	222	skeletal muscle tissue	0.29575	High	5
chr1	223	skeletal muscle tissue	-1.18928	Low	4
chr1	224	skeletal muscle tissue	1.60358	High	6
chr1	225	skeletal muscle tissue	1.56759	High	6
chr1	226	skeletal muscle tissue	7.9422	High	8
chr1	227	skeletal muscle tissue	9.45791	High	8
chr1	228	skeletal muscle tissue	17.1526	High	9
chr1	229	skeletal muscle tissue	14.6508	High	9
chr1	230	skeletal muscle tissue	14.8457	High	9
chr1	231	skeletal muscle tissue	9.69298	High	8
chr1	232	skeletal muscle tissue	4.33796	High	7
chr1	233	skeletal muscle tissue	-1.84077	Low	3
chr1	234	skeletal muscle tissue	-2.68027	Low	3
chr1	235	skeletal muscle tissue	3.02635	High	6
chr1	236	skeletal muscle tissue	9.48433	High	8
chr1	237	skeletal muscle tissue	4.82815	High	7
chr1	238	skeletal muscle tissue	-3.14808	Low	3
chr1	239	skeletal muscle tissue	-11.0133	Low	0
chr1	240	skeletal muscle tissue	-7.75897	Low	1
chr1	241	skeletal muscle tissue	-10.4865	Low	0
chr1	242	skeletal muscle tissue	-10.0844	Low	0
chr1	243	skeletal muscle tissue	-8.46729	Low	1
chr1	244	skeletal muscle tissue	-5.78949	Low	1
chr1	245	skeletal muscle tissue	-3.32707	Low	2
chr1	246	skeletal muscle tissue	-1.3149	Low	4
chr1	247	skeletal muscle tissue	-1.23409	Low	4
chr1	248	skeletal muscle tissue	-4.14308	Low	2
chr1	249	skeletal muscle tissue	-5.48652	Low	1
chr1	250	skeletal muscle tissue	-8.15958	Low	1
chr11	1	skeletal muscle tissue	24.2238	High	9
chr11	2	skeletal muscle tissue	18.8162	High	9
chr11	3	skeletal muscle tissue	13.9307	High	8
chr11	4	skeletal muscle tissue	7.50275	High	8
chr11	5	skeletal muscle tissue	2.08809	High	6
chr11	6	skeletal muscle tissue	-0.743281	Low	4
chr11	7	skeletal muscle tissue	-0.398729	Low	4
chr11	8	skeletal muscle tissue	5.95759	High	7
chr11	9	skeletal muscle tissue	5.86395	High	7
chr11	10	skeletal muscle tissue	9.63159	High	8
chr11	11	skeletal muscle tissue	6.78453	High	7
chr11	12	skeletal muscle tissue	7.53	High	8
chr11	13	skeletal muscle tissue	3.9438	High	7
chr11	14	skeletal muscle tissue	2.66321	High	6
chr11	15	skeletal muscle tissue	-2.83505	Low	3
chr11	16	skeletal muscle tissue	-3.18067	Low	3
chr11	17	skeletal muscle tissue	-0.112181	Low	4
chr11	18	skeletal muscle tissue	4.15113	High	7
chr11	19	skeletal muscle tissue	5.34797	High	7
chr11	20	skeletal muscle tissue	1.6108	High	6
chr11	21	skeletal muscle tissue	-3.89352	Low	2
chr11	22	skeletal muscle tissue	-5.96655	Low	1
chr11	23	skeletal muscle tissue	-8.18926	Low	1
chr11	24	skeletal muscle tissue	-8.27996	Low	1
chr11	25	skeletal muscle tissue	-6.49519	Low	1
chr11	26	skeletal muscle tissue	-6.34138	Low	1
chr11	27	skeletal muscle tissue	-7.89577	Low	1
chr11	28	skeletal muscle tissue	-7.37133	Low	1
chr11	29	skeletal muscle tissue	-7.52574	Low	1
chr11	30	skeletal muscle tissue	-8.51011	Low	1
chr11	31	skeletal muscle tissue	-7.76647	Low	1
chr11	32	skeletal muscle tissue	-6.14457	Low	1
chr11	33	skeletal muscle tissue	-1.42128	Low	4
chr11	34	skeletal muscle tissue	3.15761	High	6
chr11	35	skeletal muscle tissue	5.26295	High	7
chr11	36	skeletal muscle tissue	1.90232	High	6
chr11	37	skeletal muscle tissue	-3.99596	Low	2
chr11	38	skeletal muscle tissue	-7.72534	Low	1
chr11	39	skeletal muscle tissue	-1.96229	Low	3
chr11	40	skeletal muscle tissue	-3.88632	Low	2
chr11	41	skeletal muscle tissue	-2.66717	Low	3
chr11	42	skeletal muscle tissue	-2.69073	Low	3
chr11	43	skeletal muscle tissue	-5.67771	Low	1
chr11	44	skeletal muscle tissue	-0.866115	Low	4
chr11	45	skeletal muscle tissue	4.70158	High	7
chr11	46	skeletal muscle tissue	10.6025	High	8
chr11	47	skeletal muscle tissue	18.6187	High	9
chr11	48	skeletal muscle tissue	14.4401	High	9
chr11	49	skeletal muscle tissue	3.99665	High	7
chr11	50	skeletal muscle tissue	-8.7488	Low	1
chr11	51	skeletal muscle tissue	-2.70152	Low	3
chr11	52	skeletal muscle tissue	-0.700841	Low	4
chr11	53	skeletal muscle tissue	-0.783145	Low	4
chr11	54	skeletal muscle tissue	0.408796	High	5
chr11	55	skeletal muscle tissue	0.408796	High	5
chr11	56	skeletal muscle tissue	-4.1758	Low	2
chr11	57	skeletal muscle tissue	-0.691904	Low	4
chr11	58	skeletal muscle tissue	1.58782	High	6
chr11	59	skeletal muscle tissue	5.01146	High	7
chr11	60	skeletal muscle tissue	-1.13951	Low	4
chr11	61	skeletal muscle tissue	6.54132	High	7
chr11	62	skeletal muscle tissue	15.7134	High	9
chr11	63	skeletal muscle tissue	22.6131	High	9
chr11	64	skeletal muscle tissue	28.1243	High	9
chr11	65	skeletal muscle tissue	33.7762	High	9
chr11	66	skeletal muscle tissue	35.5764	High	9
chr11	67	skeletal muscle tissue	30.8442	High	9
chr11	68	skeletal muscle tissue	22.4564	High	9
chr11	69	skeletal muscle tissue	13.8342	High	8
chr11	70	skeletal muscle tissue	7.35443	High	8
chr11	71	skeletal muscle tissue	3.08373	High	6
chr11	72	skeletal muscle tissue	7.52788	High	8
chr11	73	skeletal muscle tissue	11.5176	High	8
chr11	74	skeletal muscle tissue	11.2024	High	8
chr11	75	skeletal muscle tissue	10.0127	High	8
chr11	76	skeletal muscle tissue	6.27443	High	7
chr11	77	skeletal muscle tissue	7.0546	High	7
chr11	78	skeletal muscle tissue	2.233	High	6
chr11	79	skeletal muscle tissue	-1.82298	Low	3
chr11	80	skeletal muscle tissue	-8.2171	Low	1
chr11	81	skeletal muscle tissue	-6.12812	Low	1
chr11	82	skeletal muscle tissue	-6.6627	Low	1
chr11	83	skeletal muscle tissue	-6.42596	Low	1
chr11	84	skeletal muscle tissue	-6.16026	Low	1
chr11	85	skeletal muscle tissue	-5.51855	Low	1
chr11	86	skeletal muscle tissue	-1.65381	Low	3
chr11	87	skeletal muscle tissue	-1.48977	Low	4
chr11	88	skeletal muscle tissue	-5.25641	Low	2
chr11	89	skeletal muscle tissue	-8.88834	Low	1
chr11	90	skeletal muscle tissue	-9.24294	Low	1
chr11	91	skeletal muscle tissue	-9.54496	Low	1
chr11	92	skeletal muscle tissue	-8.44273	Low	1
chr11	93	skeletal muscle tissue	-6.267	Low	1
chr11	94	skeletal muscle tissue	1.14412	High	5
chr11	95	skeletal muscle tissue	3.18615	High	6
chr11	96	skeletal muscle tissue	0.609406	High	5
chr11	97	skeletal muscle tissue	-6.8379	Low	1
chr11	98	skeletal muscle tissue	-9.05787	Low	1
chr11	99	skeletal muscle tissue	-6.16014	Low	1
chr11	100	skeletal muscle tissue	-8.05445	Low	1
chr11	101	skeletal muscle tissue	-7.46122	Low	1
chr11	102	skeletal muscle tissue	-6.02523	Low	1
chr11	103	skeletal muscle tissue	-6.54853	Low	1
chr11	104	skeletal muscle tissue	-6.65759	Low	1
chr11	105	skeletal muscle tissue	-8.28229	Low	1
chr11	106	skeletal muscle tissue	-8.43208	Low	1
chr11	107	skeletal muscle tissue	-5.21354	Low	2
chr11	108	skeletal muscle tissue	-1.99687	Low	3
chr11	109	skeletal muscle tissue	-1.5076	Low	4
chr11	110	skeletal muscle tissue	-3.51078	Low	2
chr11	111	skeletal muscle tissue	0.425946	High	5
chr11	112	skeletal muscle tissue	2.42361	High	6
chr11	113	skeletal muscle tissue	6.96625	High	7
chr11	114	skeletal muscle tissue	3.83982	High	7
chr11	115	skeletal muscle tissue	3.16588	High	6
chr11	116	skeletal muscle tissue	0.744432	High	5
chr11	117	skeletal muscle tissue	1.4944	High	5
chr11	118	skeletal muscle tissue	14.1691	High	8
chr11	119	skeletal muscle tissue	15.334	High	9
chr11	120	skeletal muscle tissue	13.8531	High	8
chr11	121	skeletal muscle tissue	1.17004	High	5
chr11	122	skeletal muscle tissue	-1.14522	Low	4
chr11	123	skeletal muscle tissue	-2.41211	Low	3
chr11	124	skeletal muscle tissue	-0.597588	Low	4
chr11	125	skeletal muscle tissue	2.45814	High	6
chr11	126	skeletal muscle tissue	3.92253	High	7
chr11	127	skeletal muscle tissue	0.159193	High	5
chr11	128	skeletal muscle tissue	-1.1515	Low	4
chr11	129	skeletal muscle tissue	-2.81738	Low	3
chr11	130	skeletal muscle tissue	1.63605	High	6
chr11	131	skeletal muscle tissue	-2.4168	Low	3
chr11	132	skeletal muscle tissue	-5.01429	Low	2
chr11	133	skeletal muscle tissue	-7.2188	Low	1
chr11	134	skeletal muscle tissue	-5.11957	Low	2
chr11	135	skeletal muscle tissue	-2.95362	Low	3
chr12	1	skeletal muscle tissue	8.57665	High	8
chr12	2	skeletal muscle tissue	8.01429	High	8
chr12	3	skeletal muscle tissue	8.49505	High	8
chr12	4	skeletal muscle tissue	7.53514	High	8
chr12	5	skeletal muscle tissue	3.74465	High	7
chr12	6	skeletal muscle tissue	10.109	High	8
chr12	7	skeletal muscle tissue	12.0381	High	8
chr12	8	skeletal muscle tissue	13.4411	High	8
chr12	9	skeletal muscle tissue	2.36086	High	6
chr12	10	skeletal muscle tissue	-0.699385	Low	4
chr12	11	skeletal muscle tissue	-1.32552	Low	4
chr12	12	skeletal muscle tissue	1.51153	High	6
chr12	13	skeletal muscle tissue	1.30876	High	5
chr12	14	skeletal muscle tissue	1.92421	High	6
chr12	15	skeletal muscle tissue	-1.41311	Low	4
chr12	16	skeletal muscle tissue	-3.144	Low	3
chr12	17	skeletal muscle tissue	-6.18775	Low	1
chr12	18	skeletal muscle tissue	-8.31695	Low	1
chr12	19	skeletal muscle tissue	-8.47413	Low	1
chr12	20	skeletal muscle tissue	-8.04234	Low	1
chr12	21	skeletal muscle tissue	-5.91232	Low	1
chr12	22	skeletal muscle tissue	-4.4539	Low	2
chr12	23	skeletal muscle tissue	-4.85294	Low	2
chr12	24	skeletal muscle tissue	-6.66301	Low	1
chr12	25	skeletal muscle tissue	-6.98976	Low	1
chr12	26	skeletal muscle tissue	-3.70536	Low	2
chr12	27	skeletal muscle tissue	0.744114	High	5
chr12	28	skeletal muscle tissue	0.121242	High	5
chr12	29	skeletal muscle tissue	-1.63699	Low	3
chr12	30	skeletal muscle tissue	-4.73855	Low	2
chr12	31	skeletal muscle tissue	-2.40146	Low	3
chr12	32	skeletal muscle tissue	-0.713205	Low	4
chr12	33	skeletal muscle tissue	-2.18454	Low	3
chr12	34	skeletal muscle tissue	-4.83869	Low	2
chr12	35	skeletal muscle tissue	-6.98421	Low	1
chr12	36	skeletal muscle tissue	-7.2434	Low	1
chr12	38	skeletal muscle tissue	-6.23673	Low	1
chr12	39	skeletal muscle tissue	-8.55952	Low	1
chr12	40	skeletal muscle tissue	-7.49187	Low	1
chr12	41	skeletal muscle tissue	-7.62129	Low	1
chr12	42	skeletal muscle tissue	-6.06874	Low	1
chr12	43	skeletal muscle tissue	-6.2505	Low	1
chr12	44	skeletal muscle tissue	-5.28435	Low	1
chr12	45	skeletal muscle tissue	-4.25944	Low	2
chr12	46	skeletal muscle tissue	-0.329801	Low	4
chr12	47	skeletal muscle tissue	0.574464	High	5
chr12	48	skeletal muscle tissue	5.59233	High	7
chr12	49	skeletal muscle tissue	11.841	High	8
chr12	50	skeletal muscle tissue	19.4305	High	9
chr12	51	skeletal muscle tissue	18.0939	High	9
chr12	52	skeletal muscle tissue	14.2637	High	8
chr12	53	skeletal muscle tissue	16.5441	High	9
chr12	54	skeletal muscle tissue	21.5254	High	9
chr12	55	skeletal muscle tissue	14.3834	High	8
chr12	56	skeletal muscle tissue	18.5585	High	9
chr12	57	skeletal muscle tissue	19.5311	High	9
chr12	58	skeletal muscle tissue	27.1098	High	9
chr12	59	skeletal muscle tissue	12.1227	High	8
chr12	60	skeletal muscle tissue	-0.663196	Low	4
chr12	61	skeletal muscle tissue	-8.33393	Low	1
chr12	62	skeletal muscle tissue	-7.48484	Low	1
chr12	63	skeletal muscle tissue	-6.53558	Low	1
chr12	64	skeletal muscle tissue	-3.3578	Low	2
chr12	65	skeletal muscle tissue	-2.58489	Low	3
chr12	66	skeletal muscle tissue	-1.92658	Low	3
chr12	67	skeletal muscle tissue	-2.73897	Low	3
chr12	68	skeletal muscle tissue	-1.22892	Low	4
chr12	69	skeletal muscle tissue	2.12425	High	6
chr12	70	skeletal muscle tissue	2.14351	High	6
chr12	71	skeletal muscle tissue	-1.32862	Low	4
chr12	72	skeletal muscle tissue	-3.45294	Low	2
chr12	73	skeletal muscle tissue	-5.82272	Low	1
chr12	74	skeletal muscle tissue	-6.28036	Low	1
chr12	75	skeletal muscle tissue	-8.19763	Low	1
chr12	76	skeletal muscle tissue	-5.64714	Low	1
chr12	77	skeletal muscle tissue	-4.57796	Low	2
chr12	78	skeletal muscle tissue	-5.44882	Low	1
chr12	79	skeletal muscle tissue	-7.90773	Low	1
chr12	80	skeletal muscle tissue	-8.31372	Low	1
chr12	81	skeletal muscle tissue	-7.05123	Low	1
chr12	82	skeletal muscle tissue	-6.38258	Low	1
chr12	83	skeletal muscle tissue	-7.0596	Low	1
chr12	84	skeletal muscle tissue	-8.40167	Low	1
chr12	85	skeletal muscle tissue	-6.72799	Low	1
chr12	86	skeletal muscle tissue	-6.08216	Low	1
chr12	87	skeletal muscle tissue	-6.09557	Low	1
chr12	88	skeletal muscle tissue	-8.00452	Low	1
chr12	89	skeletal muscle tissue	-6.55045	Low	1
chr12	90	skeletal muscle tissue	-5.50363	Low	1
chr12	91	skeletal muscle tissue	-6.39439	Low	1
chr12	92	skeletal muscle tissue	-6.50864	Low	1
chr12	93	skeletal muscle tissue	-1.96979	Low	3
chr12	94	skeletal muscle tissue	1.61068	High	6
chr12	95	skeletal muscle tissue	4.71	High	7
chr12	96	skeletal muscle tissue	2.9927	High	6
chr12	97	skeletal muscle tissue	-0.434691	Low	4
chr12	98	skeletal muscle tissue	-3.50272	Low	2
chr12	99	skeletal muscle tissue	-6.42665	Low	1
chr12	100	skeletal muscle tissue	-4.89592	Low	2
chr12	101	skeletal muscle tissue	-3.44698	Low	2
chr12	102	skeletal muscle tissue	0.928526	High	5
chr12	103	skeletal muscle tissue	-0.977383	Low	4
chr12	104	skeletal muscle tissue	1.77588	High	6
chr12	105	skeletal muscle tissue	0.580567	High	5
chr12	106	skeletal muscle tissue	5.941	High	7
chr12	107	skeletal muscle tissue	2.8582	High	6
chr12	108	skeletal muscle tissue	2.51589	High	6
chr12	109	skeletal muscle tissue	9.3106	High	8
chr12	110	skeletal muscle tissue	17.7958	High	9
chr12	111	skeletal muscle tissue	20.0894	High	9
chr12	112	skeletal muscle tissue	18.4839	High	9
chr12	113	skeletal muscle tissue	13.2859	High	8
chr12	114	skeletal muscle tissue	8.83225	High	8
chr12	115	skeletal muscle tissue	-0.172776	Low	4
chr12	116	skeletal muscle tissue	-1.16805	Low	4
chr12	117	skeletal muscle tissue	2.59326	High	6
chr12	118	skeletal muscle tissue	5.2715	High	7
chr12	119	skeletal muscle tissue	2.22447	High	6
chr12	120	skeletal muscle tissue	7.37504	High	8
chr12	121	skeletal muscle tissue	11.6898	High	8
chr12	122	skeletal muscle tissue	24.6161	High	9
chr12	123	skeletal muscle tissue	25.9491	High	9
chr12	124	skeletal muscle tissue	28.0411	High	9
chr12	125	skeletal muscle tissue	20.9533	High	9
chr12	126	skeletal muscle tissue	9.11575	High	8
chr12	127	skeletal muscle tissue	-1.43633	Low	4
chr12	128	skeletal muscle tissue	-4.85173	Low	2
chr12	129	skeletal muscle tissue	-7.41897	Low	1
chr12	130	skeletal muscle tissue	-7.17663	Low	1
chr12	131	skeletal muscle tissue	-4.91622	Low	2
chr12	132	skeletal muscle tissue	0.280846	High	5
chr12	133	skeletal muscle tissue	11.8272	High	8
chr12	134	skeletal muscle tissue	18.934	High	9
chr13	19	skeletal muscle tissue	-5.21997	Low	2
chr13	20	skeletal muscle tissue	-3.68638	Low	2
chr13	21	skeletal muscle tissue	9.24595	High	8
chr13	22	skeletal muscle tissue	12.166	High	8
chr13	23	skeletal muscle tissue	9.06284	High	8
chr13	24	skeletal muscle tissue	1.72436	High	6
chr13	25	skeletal muscle tissue	2.81861	High	6
chr13	26	skeletal muscle tissue	4.03498	High	7
chr13	27	skeletal muscle tissue	3.63045	High	6
chr13	28	skeletal muscle tissue	5.04926	High	7
chr13	29	skeletal muscle tissue	3.44099	High	6
chr13	30	skeletal muscle tissue	3.53591	High	6
chr13	31	skeletal muscle tissue	6.14676	High	7
chr13	32	skeletal muscle tissue	8.91848	High	8
chr13	33	skeletal muscle tissue	11.6902	High	8
chr13	34	skeletal muscle tissue	6.074	High	7
chr13	35	skeletal muscle tissue	0.732216	High	5
chr13	36	skeletal muscle tissue	-4.34744	Low	2
chr13	37	skeletal muscle tissue	-1.81885	Low	3
chr13	38	skeletal muscle tissue	-1.66304	Low	3
chr13	39	skeletal muscle tissue	-1.66509	Low	3
chr13	40	skeletal muscle tissue	-3.26227	Low	3
chr13	41	skeletal muscle tissue	8.40519	High	8
chr13	42	skeletal muscle tissue	11.6868	High	8
chr13	43	skeletal muscle tissue	10.7808	High	8
chr13	44	skeletal muscle tissue	4.08643	High	7
chr13	45	skeletal muscle tissue	9.2964	High	8
chr13	46	skeletal muscle tissue	11.5331	High	8
chr13	47	skeletal muscle tissue	9.47211	High	8
chr13	48	skeletal muscle tissue	4.44229	High	7
chr13	49	skeletal muscle tissue	5.21848	High	7
chr13	50	skeletal muscle tissue	13.1898	High	8
chr13	51	skeletal muscle tissue	10.7434	High	8
chr13	52	skeletal muscle tissue	12.7123	High	8
chr13	53	skeletal muscle tissue	4.87151	High	7
chr13	54	skeletal muscle tissue	1.01422	High	5
chr13	55	skeletal muscle tissue	-6.58826	Low	1
chr13	56	skeletal muscle tissue	-5.78961	Low	1
chr13	57	skeletal muscle tissue	-5.85374	Low	1
chr13	58	skeletal muscle tissue	-7.73869	Low	1
chr13	59	skeletal muscle tissue	-7.76048	Low	1
chr13	60	skeletal muscle tissue	-6.06088	Low	1
chr13	61	skeletal muscle tissue	-7.88615	Low	1
chr13	62	skeletal muscle tissue	-7.91626	Low	1
chr13	63	skeletal muscle tissue	-9.68401	Low	1
chr13	64	skeletal muscle tissue	-2.4019	Low	3
chr13	65	skeletal muscle tissue	0.0844694	High	5
chr13	66	skeletal muscle tissue	-2.0853	Low	3
chr13	67	skeletal muscle tissue	-6.13267	Low	1
chr13	68	skeletal muscle tissue	-6.11836	Low	1
chr13	69	skeletal muscle tissue	-6.13866	Low	1
chr13	70	skeletal muscle tissue	-0.846305	Low	4
chr13	71	skeletal muscle tissue	-4.70188	Low	2
chr13	72	skeletal muscle tissue	-7.5347	Low	1
chr13	73	skeletal muscle tissue	-6.60761	Low	1
chr13	74	skeletal muscle tissue	-3.79102	Low	2
chr13	75	skeletal muscle tissue	-1.1347	Low	4
chr13	76	skeletal muscle tissue	1.86044	High	6
chr13	77	skeletal muscle tissue	6.58199	High	7
chr13	78	skeletal muscle tissue	4.433	High	7
chr13	79	skeletal muscle tissue	1.1919	High	5
chr13	80	skeletal muscle tissue	-3.18292	Low	3
chr13	81	skeletal muscle tissue	-3.82571	Low	2
chr13	82	skeletal muscle tissue	-6.68589	Low	1
chr13	83	skeletal muscle tissue	-6.09846	Low	1
chr13	84	skeletal muscle tissue	-2.19922	Low	3
chr13	85	skeletal muscle tissue	-4.26016	Low	2
chr13	86	skeletal muscle tissue	-0.632876	Low	4
chr13	87	skeletal muscle tissue	-0.62535	Low	4
chr13	88	skeletal muscle tissue	-5.49369	Low	1
chr13	89	skeletal muscle tissue	-5.49369	Low	1
chr13	90	skeletal muscle tissue	-5.48404	Low	1
chr13	91	skeletal muscle tissue	-6.77456	Low	1
chr13	92	skeletal muscle tissue	-8.85712	Low	1
chr13	93	skeletal muscle tissue	-8.46555	Low	1
chr13	94	skeletal muscle tissue	-8.55323	Low	1
chr13	95	skeletal muscle tissue	-5.82891	Low	1
chr13	96	skeletal muscle tissue	-2.78112	Low	3
chr13	97	skeletal muscle tissue	1.82988	High	6
chr13	98	skeletal muscle tissue	2.6053	High	6
chr13	99	skeletal muscle tissue	10.5693	High	8
chr13	100	skeletal muscle tissue	11.6154	High	8
chr13	101	skeletal muscle tissue	8.67238	High	8
chr13	102	skeletal muscle tissue	-1.85043	Low	3
chr13	103	skeletal muscle tissue	-0.0718436	Low	4
chr13	104	skeletal muscle tissue	-1.48431	Low	4
chr13	105	skeletal muscle tissue	-2.12118	Low	3
chr13	106	skeletal muscle tissue	-6.12344	Low	1
chr13	107	skeletal muscle tissue	-6.98758	Low	1
chr13	108	skeletal muscle tissue	-5.86196	Low	1
chr13	109	skeletal muscle tissue	-5.42006	Low	1
chr13	110	skeletal muscle tissue	-0.213661	Low	4
chr13	111	skeletal muscle tissue	18.6719	High	9
chr13	112	skeletal muscle tissue	18.7884	High	9
chr13	113	skeletal muscle tissue	26.0943	High	9
chr13	114	skeletal muscle tissue	23.5159	High	9
chr13	115	skeletal muscle tissue	26.3732	High	9
chr13	116	skeletal muscle tissue	21.1499	High	9
chr14	20	skeletal muscle tissue	-7.36401	Low	1
chr14	21	skeletal muscle tissue	4.32424	High	7
chr14	22	skeletal muscle tissue	4.79206	High	7
chr14	23	skeletal muscle tissue	15.7377	High	9
chr14	24	skeletal muscle tissue	16.4519	High	9
chr14	25	skeletal muscle tissue	16.5522	High	9
chr14	26	skeletal muscle tissue	0.369596	High	5
chr14	27	skeletal muscle tissue	-8.64638	Low	1
chr14	28	skeletal muscle tissue	-8.04699	Low	1
chr14	29	skeletal muscle tissue	-10.3678	Low	0
chr14	30	skeletal muscle tissue	-11.8261	Low	0
chr14	31	skeletal muscle tissue	-4.79421	Low	2
chr14	32	skeletal muscle tissue	-2.00398	Low	3
chr14	33	skeletal muscle tissue	-1.11077	Low	4
chr14	34	skeletal muscle tissue	-5.24431	Low	2
chr14	35	skeletal muscle tissue	0.541652	High	5
chr14	36	skeletal muscle tissue	2.49749	High	6
chr14	37	skeletal muscle tissue	0.850353	High	5
chr14	38	skeletal muscle tissue	-6.93069	Low	1
chr14	39	skeletal muscle tissue	-5.28686	Low	1
chr14	40	skeletal muscle tissue	-6.54147	Low	1
chr14	41	skeletal muscle tissue	-7.48109	Low	1
chr14	42	skeletal muscle tissue	-7.57655	Low	1
chr14	43	skeletal muscle tissue	-7.4985	Low	1
chr14	44	skeletal muscle tissue	-7.47791	Low	1
chr14	45	skeletal muscle tissue	-9.0421	Low	1
chr14	46	skeletal muscle tissue	-9.09882	Low	1
chr14	47	skeletal muscle tissue	-9.11941	Low	1
chr14	48	skeletal muscle tissue	-5.07319	Low	2
chr14	49	skeletal muscle tissue	-5.11789	Low	2
chr14	50	skeletal muscle tissue	-0.747932	Low	4
chr14	51	skeletal muscle tissue	4.37143	High	7
chr14	52	skeletal muscle tissue	7.80693	High	8
chr14	53	skeletal muscle tissue	1.03052	High	5
chr14	54	skeletal muscle tissue	-1.63158	Low	3
chr14	55	skeletal muscle tissue	5.82228	High	7
chr14	56	skeletal muscle tissue	4.19414	High	7
chr14	57	skeletal muscle tissue	3.81505	High	7
chr14	58	skeletal muscle tissue	-1.25452	Low	4
chr14	59	skeletal muscle tissue	-0.924587	Low	4
chr14	60	skeletal muscle tissue	1.56189	High	6
chr14	61	skeletal muscle tissue	2.67422	High	6
chr14	62	skeletal muscle tissue	1.68538	High	6
chr14	63	skeletal muscle tissue	-1.48852	Low	4
chr14	64	skeletal muscle tissue	0.786091	High	5
chr14	65	skeletal muscle tissue	8.60118	High	8
chr14	66	skeletal muscle tissue	7.83073	High	8
chr14	67	skeletal muscle tissue	2.67896	High	6
chr14	68	skeletal muscle tissue	-0.12268	Low	4
chr14	69	skeletal muscle tissue	10.0862	High	8
chr14	70	skeletal muscle tissue	13.0028	High	8
chr14	71	skeletal muscle tissue	9.5914	High	8
chr14	72	skeletal muscle tissue	-0.71012	Low	4
chr14	73	skeletal muscle tissue	2.09197	High	6
chr14	74	skeletal muscle tissue	9.16701	High	8
chr14	75	skeletal muscle tissue	23.7288	High	9
chr14	76	skeletal muscle tissue	21.0167	High	9
chr14	77	skeletal muscle tissue	20.9306	High	9
chr14	78	skeletal muscle tissue	9.57109	High	8
chr14	79	skeletal muscle tissue	3.05703	High	6
chr14	80	skeletal muscle tissue	-7.50419	Low	1
chr14	81	skeletal muscle tissue	-6.2953	Low	1
chr14	82	skeletal muscle tissue	-6.75181	Low	1
chr14	83	skeletal muscle tissue	-7.55158	Low	1
chr14	84	skeletal muscle tissue	-7.73453	Low	1
chr14	85	skeletal muscle tissue	-7.40417	Low	1
chr14	86	skeletal muscle tissue	-11.2783	Low	0
chr14	87	skeletal muscle tissue	-11.2895	Low	0
chr14	88	skeletal muscle tissue	-9.46873	Low	1
chr14	89	skeletal muscle tissue	-3.85566	Low	2
chr14	90	skeletal muscle tissue	2.58044	High	6
chr14	91	skeletal muscle tissue	11.9378	High	8
chr14	92	skeletal muscle tissue	10.4003	High	8
chr14	93	skeletal muscle tissue	11.502	High	8
chr14	94	skeletal muscle tissue	5.46822	High	7
chr14	95	skeletal muscle tissue	6.9202	High	7
chr14	96	skeletal muscle tissue	3.43064	High	6
chr14	97	skeletal muscle tissue	-1.32087	Low	4
chr14	98	skeletal muscle tissue	-7.57742	Low	1
chr14	99	skeletal muscle tissue	-8.15353	Low	1
chr14	100	skeletal muscle tissue	1.39949	High	5
chr14	101	skeletal muscle tissue	2.78175	High	6
chr14	102	skeletal muscle tissue	14.2602	High	8
chr14	103	skeletal muscle tissue	15.4484	High	9
chr14	104	skeletal muscle tissue	21.1024	High	9
chr14	105	skeletal muscle tissue	22.6471	High	9
chr14	106	skeletal muscle tissue	11.0917	High	8
chr14	107	skeletal muscle tissue	4.01717	High	7
chr14	108	skeletal muscle tissue	-6.39502	Low	1
chr15	20	skeletal muscle tissue	-0.241607	Low	4
chr15	21	skeletal muscle tissue	-0.241607	Low	4
chr15	22	skeletal muscle tissue	-11.2538	Low	0
chr15	23	skeletal muscle tissue	-9.43282	Low	1
chr15	24	skeletal muscle tissue	-9.31909	Low	1
chr15	25	skeletal muscle tissue	-6.96414	Low	1
chr15	26	skeletal muscle tissue	-7.40177	Low	1
chr15	27	skeletal muscle tissue	-7.44291	Low	1
chr15	28	skeletal muscle tissue	-10.2997	Low	0
chr15	29	skeletal muscle tissue	-10.97	Low	0
chr15	30	skeletal muscle tissue	-9.22586	Low	1
chr15	31	skeletal muscle tissue	-3.76544	Low	2
chr15	32	skeletal muscle tissue	-3.52352	Low	2
chr15	33	skeletal muscle tissue	-2.65401	Low	3
chr15	34	skeletal muscle tissue	-5.43832	Low	1
chr15	35	skeletal muscle tissue	-2.84856	Low	3
chr15	36	skeletal muscle tissue	-4.59501	Low	2
chr15	37	skeletal muscle tissue	-9.20576	Low	1
chr15	38	skeletal muscle tissue	-11.1588	Low	0
chr15	39	skeletal muscle tissue	-10.9189	Low	0
chr15	40	skeletal muscle tissue	0.644033	High	5
chr15	41	skeletal muscle tissue	11.7403	High	8
chr15	42	skeletal muscle tissue	25.4523	High	9
chr15	43	skeletal muscle tissue	22.952	High	9
chr15	44	skeletal muscle tissue	17.2358	High	9
chr15	45	skeletal muscle tissue	9.95895	High	8
chr15	46	skeletal muscle tissue	0.325217	High	5
chr15	47	skeletal muscle tissue	-6.24462	Low	1
chr15	48	skeletal muscle tissue	-10.2905	Low	0
chr15	49	skeletal muscle tissue	-6.49657	Low	1
chr15	50	skeletal muscle tissue	-3.14819	Low	3
chr15	51	skeletal muscle tissue	-1.74152	Low	3
chr15	52	skeletal muscle tissue	3.3909	High	6
chr15	53	skeletal muscle tissue	0.563542	High	5
chr15	54	skeletal muscle tissue	-3.8527	Low	2
chr15	55	skeletal muscle tissue	-9.59503	Low	1
chr15	56	skeletal muscle tissue	-6.49141	Low	1
chr15	57	skeletal muscle tissue	-2.58267	Low	3
chr15	58	skeletal muscle tissue	-3.14399	Low	3
chr15	59	skeletal muscle tissue	0.322048	High	5
chr15	60	skeletal muscle tissue	1.10588	High	5
chr15	61	skeletal muscle tissue	2.42909	High	6
chr15	62	skeletal muscle tissue	0.920883	High	5
chr15	63	skeletal muscle tissue	6.86034	High	7
chr15	64	skeletal muscle tissue	14.5174	High	9
chr15	65	skeletal muscle tissue	22.1245	High	9
chr15	66	skeletal muscle tissue	18.2243	High	9
chr15	67	skeletal muscle tissue	15.8057	High	9
chr15	68	skeletal muscle tissue	9.49996	High	8
chr15	69	skeletal muscle tissue	7.53639	High	8
chr15	70	skeletal muscle tissue	4.11902	High	7
chr15	71	skeletal muscle tissue	1.3195	High	5
chr15	72	skeletal muscle tissue	4.2739	High	7
chr15	73	skeletal muscle tissue	5.04826	High	7
chr15	74	skeletal muscle tissue	11.6292	High	8
chr15	75	skeletal muscle tissue	18.7395	High	9
chr15	76	skeletal muscle tissue	17.5836	High	9
chr15	77	skeletal muscle tissue	12.5078	High	8
chr15	78	skeletal muscle tissue	6.02228	High	7
chr15	79	skeletal muscle tissue	3.99717	High	7
chr15	80	skeletal muscle tissue	1.85898	High	6
chr15	81	skeletal muscle tissue	-3.63319	Low	2
chr15	82	skeletal muscle tissue	-5.83254	Low	1
chr15	83	skeletal muscle tissue	-0.496783	Low	4
chr15	84	skeletal muscle tissue	-3.24198	Low	3
chr15	85	skeletal muscle tissue	6.27228	High	7
chr15	86	skeletal muscle tissue	5.45863	High	7
chr15	87	skeletal muscle tissue	5.5331	High	7
chr15	88	skeletal muscle tissue	-3.34607	Low	2
chr15	89	skeletal muscle tissue	-2.33914	Low	3
chr15	90	skeletal muscle tissue	8.40479	High	8
chr15	91	skeletal muscle tissue	16.5624	High	9
chr15	92	skeletal muscle tissue	10.2795	High	8
chr15	93	skeletal muscle tissue	9.40572	High	8
chr15	94	skeletal muscle tissue	0.382401	High	5
chr15	95	skeletal muscle tissue	-2.08853	Low	3
chr15	96	skeletal muscle tissue	-9.2127	Low	1
chr15	97	skeletal muscle tissue	-10.2166	Low	0
chr15	98	skeletal muscle tissue	-9.19964	Low	1
chr15	99	skeletal muscle tissue	-1.84405	Low	3
chr15	100	skeletal muscle tissue	4.85015	High	7
chr15	101	skeletal muscle tissue	10.8036	High	8
chr15	102	skeletal muscle tissue	3.27442	High	6
chr15	103	skeletal muscle tissue	1.96169	High	6
chr16	1	skeletal muscle tissue	22.3228	High	9
chr16	2	skeletal muscle tissue	25.3667	High	9
chr16	3	skeletal muscle tissue	26.6554	High	9
chr16	4	skeletal muscle tissue	30.6911	High	9
chr16	5	skeletal muscle tissue	17.599	High	9
chr16	6	skeletal muscle tissue	4.20197	High	7
chr16	7	skeletal muscle tissue	-8.79845	Low	1
chr16	8	skeletal muscle tissue	-7.54785	Low	1
chr16	9	skeletal muscle tissue	-4.93718	Low	2
chr16	10	skeletal muscle tissue	-3.98103	Low	2
chr16	11	skeletal muscle tissue	2.68969	High	6
chr16	12	skeletal muscle tissue	2.28831	High	6
chr16	13	skeletal muscle tissue	-0.427014	Low	4
chr16	14	skeletal muscle tissue	-2.95515	Low	3
chr16	15	skeletal muscle tissue	-0.378674	Low	4
chr16	16	skeletal muscle tissue	3.10346	High	6
chr16	17	skeletal muscle tissue	-2.23018	Low	3
chr16	18	skeletal muscle tissue	-4.77664	Low	2
chr16	19	skeletal muscle tissue	-2.51988	Low	3
chr16	20	skeletal muscle tissue	-2.38824	Low	3
chr16	21	skeletal muscle tissue	-1.27387	Low	4
chr16	22	skeletal muscle tissue	-2.83334	Low	3
chr16	23	skeletal muscle tissue	1.63096	High	6
chr16	24	skeletal muscle tissue	2.45314	High	6
chr16	25	skeletal muscle tissue	1.35085	High	5
chr16	26	skeletal muscle tissue	-4.76766	Low	2
chr16	27	skeletal muscle tissue	-3.65707	Low	2
chr16	28	skeletal muscle tissue	0.824335	High	5
chr16	29	skeletal muscle tissue	4.79293	High	7
chr16	30	skeletal muscle tissue	14.3573	High	8
chr16	31	skeletal muscle tissue	14.4489	High	9
chr16	32	skeletal muscle tissue	10.6522	High	8
chr16	33	skeletal muscle tissue	-4.05655	Low	2
chr16	34	skeletal muscle tissue	-7.21784	Low	1
chr16	35	skeletal muscle tissue	-7.39435	Low	1
chr16	36	skeletal muscle tissue	-6.32677	Low	1
chr16	37	skeletal muscle tissue	0.267623	High	5
chr16	46	skeletal muscle tissue	-8.63396	Low	1
chr16	47	skeletal muscle tissue	-5.75863	Low	1
chr16	48	skeletal muscle tissue	-1.94705	Low	3
chr16	49	skeletal muscle tissue	-1.2415	Low	4
chr16	50	skeletal muscle tissue	0.548667	High	5
chr16	51	skeletal muscle tissue	-3.13954	Low	3
chr16	52	skeletal muscle tissue	-7.45838	Low	1
chr16	53	skeletal muscle tissue	-6.85839	Low	1
chr16	54	skeletal muscle tissue	-5.16024	Low	2
chr16	55	skeletal muscle tissue	-3.56138	Low	2
chr16	56	skeletal muscle tissue	-2.34964	Low	3
chr16	57	skeletal muscle tissue	3.06587	High	6
chr16	58	skeletal muscle tissue	7.56775	High	8
chr16	59	skeletal muscle tissue	1.10866	High	5
chr16	60	skeletal muscle tissue	-6.11812	Low	1
chr16	61	skeletal muscle tissue	-4.12804	Low	2
chr16	62	skeletal muscle tissue	-6.4333	Low	1
chr16	63	skeletal muscle tissue	-5.01237	Low	2
chr16	64	skeletal muscle tissue	-10.3199	Low	0
chr16	65	skeletal muscle tissue	-9.71777	Low	1
chr16	66	skeletal muscle tissue	-3.96438	Low	2
chr16	67	skeletal muscle tissue	11.8785	High	8
chr16	68	skeletal muscle tissue	19.7756	High	9
chr16	69	skeletal muscle tissue	20.7312	High	9
chr16	70	skeletal muscle tissue	13.9004	High	8
chr16	71	skeletal muscle tissue	9.94333	High	8
chr16	72	skeletal muscle tissue	4.84804	High	7
chr16	73	skeletal muscle tissue	-1.08329	Low	4
chr16	74	skeletal muscle tissue	-1.53782	Low	3
chr16	75	skeletal muscle tissue	2.85757	High	6
chr16	76	skeletal muscle tissue	-0.494698	Low	4
chr16	77	skeletal muscle tissue	-3.87208	Low	2
chr16	78	skeletal muscle tissue	-9.80333	Low	1
chr16	79	skeletal muscle tissue	-7.32867	Low	1
chr16	80	skeletal muscle tissue	-7.62642	Low	1
chr16	81	skeletal muscle tissue	-5.44728	Low	1
chr16	82	skeletal muscle tissue	-5.55361	Low	1
chr16	83	skeletal muscle tissue	-3.37562	Low	2
chr16	84	skeletal muscle tissue	-1.02155	Low	4
chr16	85	skeletal muscle tissue	6.9674	High	7
chr16	86	skeletal muscle tissue	6.37348	High	7
chr16	87	skeletal muscle tissue	7.08956	High	7
chr16	88	skeletal muscle tissue	4.06945	High	7
chr16	89	skeletal muscle tissue	13.2263	High	8
chr16	90	skeletal muscle tissue	8.50124	High	8
chr16	91	skeletal muscle tissue	7.79465	High	8
chr17	1	skeletal muscle tissue	18.5605	High	9
chr17	2	skeletal muscle tissue	14.559	High	9
chr17	3	skeletal muscle tissue	12.8273	High	8
chr17	4	skeletal muscle tissue	11.0646	High	8
chr17	5	skeletal muscle tissue	9.42153	High	8
chr17	6	skeletal muscle tissue	6.57122	High	7
chr17	7	skeletal muscle tissue	8.07722	High	8
chr17	8	skeletal muscle tissue	10.4525	High	8
chr17	9	skeletal muscle tissue	9.23099	High	8
chr17	10	skeletal muscle tissue	-1.60986	Low	3
chr17	11	skeletal muscle tissue	-8.9594	Low	1
chr17	12	skeletal muscle tissue	-10.0321	Low	0
chr17	13	skeletal muscle tissue	-12.9771	Low	0
chr17	14	skeletal muscle tissue	-13.2566	Low	0
chr17	15	skeletal muscle tissue	-10.0414	Low	0
chr17	16	skeletal muscle tissue	-4.95481	Low	2
chr17	17	skeletal muscle tissue	7.68468	High	8
chr17	18	skeletal muscle tissue	8.61866	High	8
chr17	19	skeletal muscle tissue	8.78639	High	8
chr17	20	skeletal muscle tissue	-2.61675	Low	3
chr17	21	skeletal muscle tissue	-2.73762	Low	3
chr17	22	skeletal muscle tissue	-8.64817	Low	1
chr17	23	skeletal muscle tissue	-10.4835	Low	0
chr17	25	skeletal muscle tissue	-12.2016	Low	0
chr17	26	skeletal muscle tissue	-7.27643	Low	1
chr17	27	skeletal muscle tissue	4.06549	High	7
chr17	28	skeletal muscle tissue	4.39577	High	7
chr17	29	skeletal muscle tissue	2.71373	High	6
chr17	30	skeletal muscle tissue	-3.15224	Low	3
chr17	31	skeletal muscle tissue	-6.60568	Low	1
chr17	32	skeletal muscle tissue	-8.99887	Low	1
chr17	33	skeletal muscle tissue	-8.58039	Low	1
chr17	34	skeletal muscle tissue	-4.78486	Low	2
chr17	35	skeletal muscle tissue	-0.38245	Low	4
chr17	36	skeletal muscle tissue	0.0622345	High	5
chr17	37	skeletal muscle tissue	5.28607	High	7
chr17	38	skeletal muscle tissue	11.3682	High	8
chr17	39	skeletal muscle tissue	8.05517	High	8
chr17	40	skeletal muscle tissue	16.3659	High	9
chr17	41	skeletal muscle tissue	13.2488	High	8
chr17	42	skeletal muscle tissue	19.9471	High	9
chr17	43	skeletal muscle tissue	10.9784	High	8
chr17	44	skeletal muscle tissue	6.54367	High	7
chr17	45	skeletal muscle tissue	3.45457	High	6
chr17	46	skeletal muscle tissue	1.40242	High	5
chr17	47	skeletal muscle tissue	4.25524	High	7
chr17	48	skeletal muscle tissue	8.47955	High	8
chr17	49	skeletal muscle tissue	6.14407	High	7
chr17	50	skeletal muscle tissue	-0.327362	Low	4
chr17	51	skeletal muscle tissue	-10.9977	Low	0
chr17	52	skeletal muscle tissue	-13.8645	Low	0
chr17	53	skeletal muscle tissue	-13.3407	Low	0
chr17	54	skeletal muscle tissue	-11.5677	Low	0
chr17	55	skeletal muscle tissue	-2.88113	Low	3
chr17	56	skeletal muscle tissue	0.422374	High	5
chr17	57	skeletal muscle tissue	5.49714	High	7
chr17	58	skeletal muscle tissue	0.478482	High	5
chr17	59	skeletal muscle tissue	-2.94187	Low	3
chr17	60	skeletal muscle tissue	-6.96604	Low	1
chr17	61	skeletal muscle tissue	-4.98002	Low	2
chr17	62	skeletal muscle tissue	0.72083	High	5
chr17	63	skeletal muscle tissue	0.411809	High	5
chr17	64	skeletal muscle tissue	-3.93168	Low	2
chr17	65	skeletal muscle tissue	-5.66713	Low	1
chr17	66	skeletal muscle tissue	-2.91461	Low	3
chr17	67	skeletal muscle tissue	-0.683894	Low	4
chr17	68	skeletal muscle tissue	-5.94707	Low	1
chr17	69	skeletal muscle tissue	-11.0805	Low	0
chr17	70	skeletal muscle tissue	-13.6548	Low	0
chr17	71	skeletal muscle tissue	-11.5388	Low	0
chr17	72	skeletal muscle tissue	-6.0957	Low	1
chr17	73	skeletal muscle tissue	7.0014	High	7
chr17	74	skeletal muscle tissue	13.8073	High	8
chr17	75	skeletal muscle tissue	16.4925	High	9
chr17	76	skeletal muscle tissue	13.961	High	8
chr17	77	skeletal muscle tissue	7.4819	High	8
chr17	78	skeletal muscle tissue	9.47051	High	8
chr17	79	skeletal muscle tissue	13.0208	High	8
chr17	80	skeletal muscle tissue	22.8818	High	9
chr17	81	skeletal muscle tissue	13.5889	High	8
chr17	82	skeletal muscle tissue	5.49638	High	7
chr18	1	skeletal muscle tissue	-2.51406	Low	3
chr18	2	skeletal muscle tissue	0.669284	High	5
chr18	3	skeletal muscle tissue	7.10768	High	7
chr18	4	skeletal muscle tissue	7.45909	High	8
chr18	5	skeletal muscle tissue	4.02551	High	7
chr18	6	skeletal muscle tissue	-6.20092	Low	1
chr18	7	skeletal muscle tissue	0.563067	High	5
chr18	8	skeletal muscle tissue	3.74829	High	7
chr18	9	skeletal muscle tissue	14.415	High	9
chr18	10	skeletal muscle tissue	10.349	High	8
chr18	11	skeletal muscle tissue	11.412	High	8
chr18	12	skeletal muscle tissue	12.8361	High	8
chr18	13	skeletal muscle tissue	21.0092	High	9
chr18	14	skeletal muscle tissue	14.0075	High	8
chr18	15	skeletal muscle tissue	-0.921544	Low	4
chr18	16	skeletal muscle tissue	-9.47547	Low	1
chr18	18	skeletal muscle tissue	-9.71044	Low	1
chr18	19	skeletal muscle tissue	-0.728226	Low	4
chr18	20	skeletal muscle tissue	2.81059	High	6
chr18	21	skeletal muscle tissue	10.024	High	8
chr18	22	skeletal muscle tissue	5.1864	High	7
chr18	23	skeletal muscle tissue	4.33986	High	7
chr18	24	skeletal muscle tissue	-2.53075	Low	3
chr18	25	skeletal muscle tissue	-5.5608	Low	1
chr18	26	skeletal muscle tissue	-8.2009	Low	1
chr18	27	skeletal muscle tissue	-8.62559	Low	1
chr18	28	skeletal muscle tissue	-7.8767	Low	1
chr18	29	skeletal muscle tissue	-6.12144	Low	1
chr18	30	skeletal muscle tissue	-4.69979	Low	2
chr18	31	skeletal muscle tissue	-3.94176	Low	2
chr18	32	skeletal muscle tissue	4.27661	High	7
chr18	33	skeletal muscle tissue	13.8181	High	8
chr18	34	skeletal muscle tissue	17.2316	High	9
chr18	35	skeletal muscle tissue	3.46214	High	6
chr18	36	skeletal muscle tissue	-7.53997	Low	1
chr18	37	skeletal muscle tissue	-7.68133	Low	1
chr18	38	skeletal muscle tissue	-6.8492	Low	1
chr18	39	skeletal muscle tissue	-10.2569	Low	0
chr18	40	skeletal muscle tissue	-10.3179	Low	0
chr18	41	skeletal muscle tissue	-10.0553	Low	0
chr18	42	skeletal muscle tissue	-3.82958	Low	2
chr18	43	skeletal muscle tissue	8.71163	High	8
chr18	44	skeletal muscle tissue	13.9247	High	8
chr18	45	skeletal muscle tissue	10.6509	High	8
chr18	46	skeletal muscle tissue	11.1864	High	8
chr18	47	skeletal muscle tissue	12.6678	High	8
chr18	48	skeletal muscle tissue	15.7534	High	9
chr18	49	skeletal muscle tissue	2.71772	High	6
chr18	50	skeletal muscle tissue	-4.33282	Low	2
chr18	51	skeletal muscle tissue	-9.94031	Low	1
chr18	52	skeletal muscle tissue	-6.55985	Low	1
chr18	53	skeletal muscle tissue	-1.30518	Low	4
chr18	54	skeletal muscle tissue	-0.482284	Low	4
chr18	55	skeletal muscle tissue	6.06597	High	7
chr18	56	skeletal muscle tissue	16.9376	High	9
chr18	57	skeletal muscle tissue	16.2709	High	9
chr18	58	skeletal muscle tissue	6.22415	High	7
chr18	59	skeletal muscle tissue	-6.06855	Low	1
chr18	60	skeletal muscle tissue	2.33072	High	6
chr18	61	skeletal muscle tissue	6.58908	High	7
chr18	62	skeletal muscle tissue	2.78379	High	6
chr18	63	skeletal muscle tissue	-8.08272	Low	1
chr18	64	skeletal muscle tissue	-6.6956	Low	1
chr18	65	skeletal muscle tissue	-8.74469	Low	1
chr18	66	skeletal muscle tissue	-10.2324	Low	0
chr18	67	skeletal muscle tissue	-6.40986	Low	1
chr18	68	skeletal muscle tissue	-6.64574	Low	1
chr18	69	skeletal muscle tissue	-7.98279	Low	1
chr18	70	skeletal muscle tissue	-10.375	Low	0
chr18	71	skeletal muscle tissue	-10.4441	Low	0
chr18	72	skeletal muscle tissue	-2.6693	Low	3
chr18	73	skeletal muscle tissue	-2.07935	Low	3
chr18	74	skeletal muscle tissue	12.4182	High	8
chr18	75	skeletal muscle tissue	5.06502	High	7
chr18	76	skeletal muscle tissue	5.96049	High	7
chr18	77	skeletal muscle tissue	7.16554	High	7
chr18	78	skeletal muscle tissue	7.18067	High	7
chr18	79	skeletal muscle tissue	14.7226	High	9
chr19	1	skeletal muscle tissue	8.95345	High	8
chr19	2	skeletal muscle tissue	12.1088	High	8
chr19	3	skeletal muscle tissue	15.9668	High	9
chr19	4	skeletal muscle tissue	14.966	High	9
chr19	5	skeletal muscle tissue	10.3215	High	8
chr19	6	skeletal muscle tissue	5.66427	High	7
chr19	7	skeletal muscle tissue	0.861322	High	5
chr19	8	skeletal muscle tissue	-0.219932	Low	4
chr19	9	skeletal muscle tissue	-0.248259	Low	4
chr19	10	skeletal muscle tissue	4.01439	High	7
chr19	11	skeletal muscle tissue	6.58822	High	7
chr19	12	skeletal muscle tissue	10.3265	High	8
chr19	13	skeletal muscle tissue	8.61685	High	8
chr19	14	skeletal muscle tissue	7.49288	High	8
chr19	15	skeletal muscle tissue	4.57392	High	7
chr19	16	skeletal muscle tissue	5.57593	High	7
chr19	17	skeletal muscle tissue	4.62075	High	7
chr19	18	skeletal muscle tissue	10.6741	High	8
chr19	19	skeletal muscle tissue	10.0273	High	8
chr19	20	skeletal muscle tissue	4.7208	High	7
chr19	21	skeletal muscle tissue	-4.91397	Low	2
chr19	22	skeletal muscle tissue	-13.533	Low	0
chr19	23	skeletal muscle tissue	-13.75	Low	0
chr19	24	skeletal muscle tissue	-15.16	Low	0
chr19	25	skeletal muscle tissue	-15.6068	Low	0
chr19	26	skeletal muscle tissue	-16.8619	Low	0
chr19	27	skeletal muscle tissue	-0.53403	Low	4
chr19	28	skeletal muscle tissue	-16.8189	Low	0
chr19	29	skeletal muscle tissue	-15.9617	Low	0
chr19	30	skeletal muscle tissue	-12.9502	Low	0
chr19	31	skeletal muscle tissue	-12.8477	Low	0
chr19	32	skeletal muscle tissue	-12.7792	Low	0
chr19	33	skeletal muscle tissue	-10.8158	Low	0
chr19	34	skeletal muscle tissue	-6.35089	Low	1
chr19	35	skeletal muscle tissue	-1.97142	Low	3
chr19	36	skeletal muscle tissue	1.09676	High	5
chr19	37	skeletal muscle tissue	6.44393	High	7
chr19	38	skeletal muscle tissue	8.65881	High	8
chr19	39	skeletal muscle tissue	11.2314	High	8
chr19	40	skeletal muscle tissue	7.75048	High	8
chr19	41	skeletal muscle tissue	8.04323	High	8
chr19	42	skeletal muscle tissue	3.42313	High	6
chr19	43	skeletal muscle tissue	-3.44052	Low	2
chr19	44	skeletal muscle tissue	-1.50611	Low	4
chr19	45	skeletal muscle tissue	3.17209	High	6
chr19	46	skeletal muscle tissue	9.70318	High	8
chr19	47	skeletal muscle tissue	8.66035	High	8
chr19	48	skeletal muscle tissue	5.47796	High	7
chr19	49	skeletal muscle tissue	9.45589	High	8
chr19	50	skeletal muscle tissue	12.9689	High	8
chr19	51	skeletal muscle tissue	7.22467	High	7
chr19	52	skeletal muscle tissue	4.69069	High	7
chr19	53	skeletal muscle tissue	-2.61939	Low	3
chr19	54	skeletal muscle tissue	0.279034	High	5
chr19	55	skeletal muscle tissue	-3.37866	Low	2
chr19	56	skeletal muscle tissue	-1.16728	Low	4
chr19	57	skeletal muscle tissue	-0.0943093	Low	4
chr19	58	skeletal muscle tissue	7.82339	High	8
chr19	59	skeletal muscle tissue	2.74114	High	6
chr19	60	skeletal muscle tissue	4.2955	High	7
chr20	1	skeletal muscle tissue	6.07501	High	7
chr20	2	skeletal muscle tissue	5.21023	High	7
chr20	3	skeletal muscle tissue	11.0526	High	8
chr20	4	skeletal muscle tissue	8.12148	High	8
chr20	5	skeletal muscle tissue	8.63461	High	8
chr20	6	skeletal muscle tissue	-3.00925	Low	3
chr20	7	skeletal muscle tissue	-5.98674	Low	1
chr20	8	skeletal muscle tissue	-10.82	Low	0
chr20	9	skeletal muscle tissue	-10.9839	Low	0
chr20	10	skeletal muscle tissue	-7.98037	Low	1
chr20	11	skeletal muscle tissue	-8.33518	Low	1
chr20	12	skeletal muscle tissue	-9.00663	Low	1
chr20	13	skeletal muscle tissue	-9.85366	Low	1
chr20	14	skeletal muscle tissue	-10.4731	Low	0
chr20	15	skeletal muscle tissue	-10.6688	Low	0
chr20	16	skeletal muscle tissue	-10.7504	Low	0
chr20	17	skeletal muscle tissue	-5.84568	Low	1
chr20	18	skeletal muscle tissue	-1.05942	Low	4
chr20	19	skeletal muscle tissue	4.44552	High	7
chr20	20	skeletal muscle tissue	6.1036	High	7
chr20	21	skeletal muscle tissue	4.2221	High	7
chr20	22	skeletal muscle tissue	-3.036	Low	3
chr20	23	skeletal muscle tissue	-3.81769	Low	2
chr20	24	skeletal muscle tissue	-4.96374	Low	2
chr20	25	skeletal muscle tissue	1.40357	High	5
chr20	26	skeletal muscle tissue	-4.67902	Low	2
chr20	27	skeletal muscle tissue	-6.47391	Low	1
chr20	28	skeletal muscle tissue	-6.02674	Low	1
chr20	29	skeletal muscle tissue	-10.3451	Low	0
chr20	30	skeletal muscle tissue	-0.353293	Low	4
chr20	31	skeletal muscle tissue	4.60898	High	7
chr20	32	skeletal muscle tissue	14.9996	High	9
chr20	33	skeletal muscle tissue	15.356	High	9
chr20	34	skeletal muscle tissue	21.0397	High	9
chr20	35	skeletal muscle tissue	21.1899	High	9
chr20	36	skeletal muscle tissue	15.5265	High	9
chr20	37	skeletal muscle tissue	10.5688	High	8
chr20	38	skeletal muscle tissue	0.969825	High	5
chr20	39	skeletal muscle tissue	-0.637429	Low	4
chr20	40	skeletal muscle tissue	-3.50895	Low	2
chr20	41	skeletal muscle tissue	-4.8092	Low	2
chr20	42	skeletal muscle tissue	-3.99844	Low	2
chr20	43	skeletal muscle tissue	2.51082	High	6
chr20	44	skeletal muscle tissue	13.2662	High	8
chr20	45	skeletal muscle tissue	11.8628	High	8
chr20	46	skeletal muscle tissue	5.21356	High	7
chr20	47	skeletal muscle tissue	3.92943	High	7
chr20	48	skeletal muscle tissue	12.994	High	8
chr20	49	skeletal muscle tissue	17.08	High	9
chr20	50	skeletal muscle tissue	12.3444	High	8
chr20	51	skeletal muscle tissue	-1.53698	Low	3
chr20	52	skeletal muscle tissue	-5.41235	Low	1
chr20	53	skeletal muscle tissue	-9.43875	Low	1
chr20	54	skeletal muscle tissue	-8.89893	Low	1
chr20	55	skeletal muscle tissue	-8.34268	Low	1
chr20	56	skeletal muscle tissue	-2.78888	Low	3
chr20	57	skeletal muscle tissue	2.86367	High	6
chr20	58	skeletal muscle tissue	1.6901	High	6
chr20	59	skeletal muscle tissue	-4.57253	Low	2
chr20	60	skeletal muscle tissue	-1.69336	Low	3
chr20	61	skeletal muscle tissue	6.01305	High	7
chr20	62	skeletal muscle tissue	19.4167	High	9
chr20	63	skeletal muscle tissue	21.3624	High	9
chr2	1	skeletal muscle tissue	-2.79941	Low	3
chr2	2	skeletal muscle tissue	-4.01811	Low	2
chr2	3	skeletal muscle tissue	-0.0704886	Low	4
chr2	4	skeletal muscle tissue	-2.78017	Low	3
chr2	5	skeletal muscle tissue	-3.82475	Low	2
chr2	6	skeletal muscle tissue	-10.1426	Low	0
chr2	7	skeletal muscle tissue	-7.49867	Low	1
chr2	8	skeletal muscle tissue	-3.68286	Low	2
chr2	9	skeletal muscle tissue	6.62198	High	7
chr2	10	skeletal muscle tissue	12.5778	High	8
chr2	11	skeletal muscle tissue	18.6431	High	9
chr2	12	skeletal muscle tissue	10.2467	High	8
chr2	13	skeletal muscle tissue	1.70462	High	6
chr2	14	skeletal muscle tissue	-8.4592	Low	1
chr2	15	skeletal muscle tissue	-7.34354	Low	1
chr2	16	skeletal muscle tissue	-4.26838	Low	2
chr2	17	skeletal muscle tissue	-2.53162	Low	3
chr2	18	skeletal muscle tissue	-3.17904	Low	3
chr2	19	skeletal muscle tissue	-3.9127	Low	2
chr2	20	skeletal muscle tissue	3.1567	High	6
chr2	21	skeletal muscle tissue	0.915978	High	5
chr2	22	skeletal muscle tissue	-1.57383	Low	3
chr2	23	skeletal muscle tissue	-6.34693	Low	1
chr2	24	skeletal muscle tissue	1.81206	High	6
chr2	25	skeletal muscle tissue	12.2467	High	8
chr2	26	skeletal muscle tissue	17.5332	High	9
chr2	27	skeletal muscle tissue	28.9258	High	9
chr2	28	skeletal muscle tissue	28.3183	High	9
chr2	29	skeletal muscle tissue	23.316	High	9
chr2	30	skeletal muscle tissue	6.69395	High	7
chr2	31	skeletal muscle tissue	-2.07931	Low	3
chr2	32	skeletal muscle tissue	0.441418	High	5
chr2	33	skeletal muscle tissue	1.14953	High	5
chr2	34	skeletal muscle tissue	0.00241676	High	5
chr2	35	skeletal muscle tissue	-7.21496	Low	1
chr2	36	skeletal muscle tissue	-4.87478	Low	2
chr2	37	skeletal muscle tissue	4.16978	High	7
chr2	38	skeletal muscle tissue	11.8894	High	8
chr2	39	skeletal muscle tissue	13.3642	High	8
chr2	40	skeletal muscle tissue	5.99492	High	7
chr2	41	skeletal muscle tissue	-1.50167	Low	4
chr2	42	skeletal muscle tissue	-3.20306	Low	3
chr2	43	skeletal muscle tissue	6.01459	High	7
chr2	44	skeletal muscle tissue	11.5719	High	8
chr2	45	skeletal muscle tissue	9.84817	High	8
chr2	46	skeletal muscle tissue	8.3067	High	8
chr2	47	skeletal muscle tissue	12.0515	High	8
chr2	48	skeletal muscle tissue	12.7876	High	8
chr2	49	skeletal muscle tissue	3.4361	High	6
chr2	50	skeletal muscle tissue	-5.98225	Low	1
chr2	51	skeletal muscle tissue	-6.34222	Low	1
chr2	52	skeletal muscle tissue	-7.64503	Low	1
chr2	53	skeletal muscle tissue	-10.7713	Low	0
chr2	54	skeletal muscle tissue	-0.786798	Low	4
chr2	55	skeletal muscle tissue	8.85603	High	8
chr2	56	skeletal muscle tissue	9.19699	High	8
chr2	57	skeletal muscle tissue	-0.714893	Low	4
chr2	58	skeletal muscle tissue	-9.29117	Low	1
chr2	59	skeletal muscle tissue	-10.2394	Low	0
chr2	60	skeletal muscle tissue	-8.70987	Low	1
chr2	61	skeletal muscle tissue	-0.0282393	Low	4
chr2	62	skeletal muscle tissue	5.05521	High	7
chr2	63	skeletal muscle tissue	5.99337	High	7
chr2	64	skeletal muscle tissue	5.7389	High	7
chr2	65	skeletal muscle tissue	9.31933	High	8
chr2	66	skeletal muscle tissue	7.9418	High	8
chr2	67	skeletal muscle tissue	-0.498475	Low	4
chr2	68	skeletal muscle tissue	-5.06781	Low	2
chr2	69	skeletal muscle tissue	1.85803	High	6
chr2	70	skeletal muscle tissue	11.9907	High	8
chr2	71	skeletal muscle tissue	22.872	High	9
chr2	72	skeletal muscle tissue	17.4434	High	9
chr2	73	skeletal muscle tissue	14.5301	High	9
chr2	74	skeletal muscle tissue	14.9982	High	9
chr2	75	skeletal muscle tissue	16.5084	High	9
chr2	76	skeletal muscle tissue	8.19059	High	8
chr2	77	skeletal muscle tissue	-7.21455	Low	1
chr2	78	skeletal muscle tissue	-5.00335	Low	2
chr2	79	skeletal muscle tissue	-6.03742	Low	1
chr2	80	skeletal muscle tissue	-7.12004	Low	1
chr2	81	skeletal muscle tissue	-7.18783	Low	1
chr2	82	skeletal muscle tissue	-7.39464	Low	1
chr2	83	skeletal muscle tissue	-7.66856	Low	1
chr2	84	skeletal muscle tissue	-10.3502	Low	0
chr2	85	skeletal muscle tissue	7.2145	High	7
chr2	86	skeletal muscle tissue	21.2306	High	9
chr2	87	skeletal muscle tissue	20.6815	High	9
chr2	88	skeletal muscle tissue	8.55331	High	8
chr2	89	skeletal muscle tissue	-4.80155	Low	2
chr2	90	skeletal muscle tissue	-5.33418	Low	1
chr2	91	skeletal muscle tissue	-10.675	Low	0
chr2	92	skeletal muscle tissue	-4.77897	Low	2
chr2	93	skeletal muscle tissue	-4.79068	Low	2
chr2	95	skeletal muscle tissue	-7.86152	Low	1
chr2	96	skeletal muscle tissue	-1.42703	Low	4
chr2	97	skeletal muscle tissue	10.2858	High	8
chr2	98	skeletal muscle tissue	12.9838	High	8
chr2	99	skeletal muscle tissue	14.9429	High	9
chr2	100	skeletal muscle tissue	6.65532	High	7
chr2	101	skeletal muscle tissue	9.00484	High	8
chr2	102	skeletal muscle tissue	8.50528	High	8
chr2	103	skeletal muscle tissue	8.19671	High	8
chr2	104	skeletal muscle tissue	-0.474592	Low	4
chr2	105	skeletal muscle tissue	-4.01839	Low	2
chr2	106	skeletal muscle tissue	0.914391	High	5
chr2	107	skeletal muscle tissue	1.64988	High	6
chr2	108	skeletal muscle tissue	-2.42172	Low	3
chr2	109	skeletal muscle tissue	-2.0915	Low	3
chr2	110	skeletal muscle tissue	2.50993	High	6
chr2	111	skeletal muscle tissue	5.3171	High	7
chr2	112	skeletal muscle tissue	0.154299	High	5
chr2	113	skeletal muscle tissue	1.25858	High	5
chr2	114	skeletal muscle tissue	1.38036	High	5
chr2	115	skeletal muscle tissue	-1.63746	Low	3
chr2	116	skeletal muscle tissue	-8.12755	Low	1
chr2	117	skeletal muscle tissue	-5.14027	Low	2
chr2	118	skeletal muscle tissue	-7.23478	Low	1
chr2	119	skeletal muscle tissue	-4.31288	Low	2
chr2	120	skeletal muscle tissue	2.46309	High	6
chr2	121	skeletal muscle tissue	3.99128	High	7
chr2	122	skeletal muscle tissue	9.11586	High	8
chr2	123	skeletal muscle tissue	2.34196	High	6
chr2	124	skeletal muscle tissue	-3.46095	Low	2
chr2	125	skeletal muscle tissue	-0.027183	Low	4
chr2	126	skeletal muscle tissue	-1.34241	Low	4
chr2	127	skeletal muscle tissue	-4.59216	Low	2
chr2	128	skeletal muscle tissue	9.93617	High	8
chr2	129	skeletal muscle tissue	12.4693	High	8
chr2	130	skeletal muscle tissue	7.01292	High	7
chr2	131	skeletal muscle tissue	-2.27584	Low	3
chr2	132	skeletal muscle tissue	-3.92692	Low	2
chr2	133	skeletal muscle tissue	-4.40237	Low	2
chr2	134	skeletal muscle tissue	-8.07831	Low	1
chr2	135	skeletal muscle tissue	-5.68309	Low	1
chr2	136	skeletal muscle tissue	-1.74435	Low	3
chr2	137	skeletal muscle tissue	-2.94273	Low	3
chr2	138	skeletal muscle tissue	-5.81692	Low	1
chr2	139	skeletal muscle tissue	-9.8014	Low	1
chr2	140	skeletal muscle tissue	-10.1666	Low	0
chr2	141	skeletal muscle tissue	-10.4867	Low	0
chr2	142	skeletal muscle tissue	-7.5506	Low	1
chr2	143	skeletal muscle tissue	-7.47517	Low	1
chr2	144	skeletal muscle tissue	-9.26871	Low	1
chr2	145	skeletal muscle tissue	-7.31437	Low	1
chr2	146	skeletal muscle tissue	-7.25969	Low	1
chr2	147	skeletal muscle tissue	-7.72884	Low	1
chr2	148	skeletal muscle tissue	-9.25604	Low	1
chr2	149	skeletal muscle tissue	-7.35768	Low	1
chr2	150	skeletal muscle tissue	-6.11416	Low	1
chr2	151	skeletal muscle tissue	-7.366	Low	1
chr2	152	skeletal muscle tissue	2.79016	High	6
chr2	153	skeletal muscle tissue	6.95084	High	7
chr2	154	skeletal muscle tissue	6.52847	High	7
chr2	155	skeletal muscle tissue	-5.3096	Low	1
chr2	156	skeletal muscle tissue	-7.24946	Low	1
chr2	157	skeletal muscle tissue	-8.22588	Low	1
chr2	158	skeletal muscle tissue	-5.43049	Low	1
chr2	159	skeletal muscle tissue	-3.02717	Low	3
chr2	160	skeletal muscle tissue	-0.278931	Low	4
chr2	161	skeletal muscle tissue	2.65948	High	6
chr2	162	skeletal muscle tissue	2.58089	High	6
chr2	163	skeletal muscle tissue	-2.06397	Low	3
chr2	164	skeletal muscle tissue	-7.24789	Low	1
chr2	165	skeletal muscle tissue	-8.54843	Low	1
chr2	166	skeletal muscle tissue	-7.85534	Low	1
chr2	167	skeletal muscle tissue	-8.25865	Low	1
chr2	168	skeletal muscle tissue	-7.3263	Low	1
chr2	169	skeletal muscle tissue	-6.64573	Low	1
chr2	170	skeletal muscle tissue	0.320651	High	5
chr2	171	skeletal muscle tissue	1.47241	High	5
chr2	172	skeletal muscle tissue	6.15549	High	7
chr2	173	skeletal muscle tissue	4.22461	High	7
chr2	174	skeletal muscle tissue	5.66964	High	7
chr2	175	skeletal muscle tissue	3.59334	High	6
chr2	176	skeletal muscle tissue	2.2035	High	6
chr2	177	skeletal muscle tissue	0.084349	High	5
chr2	178	skeletal muscle tissue	1.91367	High	6
chr2	179	skeletal muscle tissue	13.7981	High	8
chr2	180	skeletal muscle tissue	14.404	High	8
chr2	181	skeletal muscle tissue	8.40215	High	8
chr2	182	skeletal muscle tissue	-6.00546	Low	1
chr2	183	skeletal muscle tissue	-5.53641	Low	1
chr2	184	skeletal muscle tissue	-5.92028	Low	1
chr2	185	skeletal muscle tissue	-7.36232	Low	1
chr2	186	skeletal muscle tissue	-10.837	Low	0
chr2	187	skeletal muscle tissue	-8.93001	Low	1
chr2	188	skeletal muscle tissue	-7.86929	Low	1
chr2	189	skeletal muscle tissue	-6.44293	Low	1
chr2	190	skeletal muscle tissue	-2.71504	Low	3
chr2	191	skeletal muscle tissue	2.79989	High	6
chr2	192	skeletal muscle tissue	3.93621	High	7
chr2	193	skeletal muscle tissue	-1.92678	Low	3
chr2	194	skeletal muscle tissue	-8.61573	Low	1
chr2	195	skeletal muscle tissue	-7.54001	Low	1
chr2	196	skeletal muscle tissue	-10.4134	Low	0
chr2	197	skeletal muscle tissue	-6.97439	Low	1
chr2	198	skeletal muscle tissue	0.51333	High	5
chr2	199	skeletal muscle tissue	-0.455422	Low	4
chr2	200	skeletal muscle tissue	-0.668306	Low	4
chr2	201	skeletal muscle tissue	2.35919	High	6
chr2	202	skeletal muscle tissue	10.5441	High	8
chr2	203	skeletal muscle tissue	14.0763	High	8
chr2	204	skeletal muscle tissue	7.75818	High	8
chr2	205	skeletal muscle tissue	0.445857	High	5
chr2	206	skeletal muscle tissue	-3.63079	Low	2
chr2	207	skeletal muscle tissue	-4.11553	Low	2
chr2	208	skeletal muscle tissue	0.567237	High	5
chr2	209	skeletal muscle tissue	1.06068	High	5
chr2	210	skeletal muscle tissue	-1.1904	Low	4
chr2	211	skeletal muscle tissue	-3.48027	Low	2
chr2	212	skeletal muscle tissue	-6.45403	Low	1
chr2	213	skeletal muscle tissue	-6.52396	Low	1
chr2	214	skeletal muscle tissue	-8.79046	Low	1
chr2	215	skeletal muscle tissue	-8.06994	Low	1
chr2	216	skeletal muscle tissue	-5.41744	Low	1
chr2	217	skeletal muscle tissue	2.0183	High	6
chr2	218	skeletal muscle tissue	13.2803	High	8
chr2	219	skeletal muscle tissue	25.741	High	9
chr2	220	skeletal muscle tissue	32.4871	High	9
chr2	221	skeletal muscle tissue	20.5102	High	9
chr2	222	skeletal muscle tissue	5.08865	High	7
chr2	223	skeletal muscle tissue	-4.25475	Low	2
chr2	224	skeletal muscle tissue	-1.47533	Low	4
chr2	225	skeletal muscle tissue	0.206821	High	5
chr2	226	skeletal muscle tissue	-5.16521	Low	2
chr2	227	skeletal muscle tissue	-2.6531	Low	3
chr2	228	skeletal muscle tissue	-2.27555	Low	3
chr2	229	skeletal muscle tissue	-2.84609	Low	3
chr2	230	skeletal muscle tissue	-4.94515	Low	2
chr2	231	skeletal muscle tissue	-0.386372	Low	4
chr2	232	skeletal muscle tissue	10.7441	High	8
chr2	233	skeletal muscle tissue	15.9608	High	9
chr2	234	skeletal muscle tissue	15.797	High	9
chr2	235	skeletal muscle tissue	7.20431	High	7
chr2	236	skeletal muscle tissue	2.85468	High	6
chr2	237	skeletal muscle tissue	0.721179	High	5
chr2	238	skeletal muscle tissue	13.3465	High	8
chr2	239	skeletal muscle tissue	18.1724	High	9
chr2	240	skeletal muscle tissue	26.1445	High	9
chr2	241	skeletal muscle tissue	20.4813	High	9
chr2	242	skeletal muscle tissue	27.5533	High	9
chr2	243	skeletal muscle tissue	14.2632	High	8
chr2	244	skeletal muscle tissue	12.9102	High	8
chr21	9	skeletal muscle tissue	-2.26642	Low	3
chr21	10	skeletal muscle tissue	-4.13647	Low	2
chr21	11	skeletal muscle tissue	-3.95479	Low	2
chr21	12	skeletal muscle tissue	-1.29317	Low	4
chr21	13	skeletal muscle tissue	-1.80761	Low	3
chr21	14	skeletal muscle tissue	0.160436	High	5
chr21	15	skeletal muscle tissue	-8.41724	Low	1
chr21	16	skeletal muscle tissue	-6.87051	Low	1
chr21	17	skeletal muscle tissue	-3.22958	Low	3
chr21	18	skeletal muscle tissue	-3.52215	Low	2
chr21	19	skeletal muscle tissue	-4.50433	Low	2
chr21	20	skeletal muscle tissue	-8.15641	Low	1
chr21	21	skeletal muscle tissue	-8.69204	Low	1
chr21	22	skeletal muscle tissue	-5.97144	Low	1
chr21	23	skeletal muscle tissue	-5.9603	Low	1
chr21	24	skeletal muscle tissue	-5.92578	Low	1
chr21	25	skeletal muscle tissue	-1.74326	Low	3
chr21	26	skeletal muscle tissue	-8.39758	Low	1
chr21	27	skeletal muscle tissue	-6.02497	Low	1
chr21	28	skeletal muscle tissue	-4.35412	Low	2
chr21	29	skeletal muscle tissue	-4.60721	Low	2
chr21	30	skeletal muscle tissue	-0.683382	Low	4
chr21	31	skeletal muscle tissue	-2.33894	Low	3
chr21	32	skeletal muscle tissue	-2.55227	Low	3
chr21	33	skeletal muscle tissue	-3.26993	Low	3
chr21	34	skeletal muscle tissue	5.49704	High	7
chr21	35	skeletal muscle tissue	12.085	High	8
chr21	36	skeletal muscle tissue	11.5806	High	8
chr21	37	skeletal muscle tissue	9.13926	High	8
chr21	38	skeletal muscle tissue	11.5278	High	8
chr21	39	skeletal muscle tissue	7.64674	High	8
chr21	40	skeletal muscle tissue	9.48484	High	8
chr21	41	skeletal muscle tissue	0.286166	High	5
chr21	42	skeletal muscle tissue	1.02965	High	5
chr21	43	skeletal muscle tissue	1.30714	High	5
chr21	44	skeletal muscle tissue	9.01226	High	8
chr21	45	skeletal muscle tissue	18.8492	High	9
chr21	46	skeletal muscle tissue	20.5062	High	9
chr21	47	skeletal muscle tissue	24.6542	High	9
chr21	48	skeletal muscle tissue	14.0256	High	8
chr21	49	skeletal muscle tissue	10.4384	High	8
chr22	17	skeletal muscle tissue	-18.4961	Low	0
chr22	18	skeletal muscle tissue	-5.66524	Low	1
chr22	19	skeletal muscle tissue	10.1444	High	8
chr22	20	skeletal muscle tissue	14.6504	High	9
chr22	21	skeletal muscle tissue	8.99072	High	8
chr22	22	skeletal muscle tissue	-0.688414	Low	4
chr22	23	skeletal muscle tissue	-7.98458	Low	1
chr22	24	skeletal muscle tissue	-0.329122	Low	4
chr22	25	skeletal muscle tissue	-0.892678	Low	4
chr22	26	skeletal muscle tissue	6.84771	High	7
chr22	27	skeletal muscle tissue	-5.35143	Low	1
chr22	28	skeletal muscle tissue	-3.64084	Low	2
chr22	29	skeletal muscle tissue	-2.75387	Low	3
chr22	30	skeletal muscle tissue	5.91594	High	7
chr22	31	skeletal muscle tissue	10.5433	High	8
chr22	32	skeletal muscle tissue	6.33924	High	7
chr22	33	skeletal muscle tissue	-1.31892	Low	4
chr22	34	skeletal muscle tissue	-10.9644	Low	0
chr22	35	skeletal muscle tissue	-11.47	Low	0
chr22	36	skeletal muscle tissue	0.280932	High	5
chr22	37	skeletal muscle tissue	3.0811	High	6
chr22	38	skeletal muscle tissue	13.6887	High	8
chr22	39	skeletal muscle tissue	12.7168	High	8
chr22	40	skeletal muscle tissue	15.3117	High	9
chr22	41	skeletal muscle tissue	15.9724	High	9
chr22	42	skeletal muscle tissue	12.2278	High	8
chr22	43	skeletal muscle tissue	15.8153	High	9
chr22	44	skeletal muscle tissue	4.68262	High	7
chr22	45	skeletal muscle tissue	-0.182977	Low	4
chr22	46	skeletal muscle tissue	1.99534	High	6
chr22	47	skeletal muscle tissue	0.850356	High	5
chr22	48	skeletal muscle tissue	-4.74132	Low	2
chr22	49	skeletal muscle tissue	-18	Low	0
chr22	50	skeletal muscle tissue	-9.90424	Low	1
chr22	51	skeletal muscle tissue	-7.1662	Low	1
chr22	52	skeletal muscle tissue	0.905898	High	5
chr3	1	skeletal muscle tissue	-5.98741	Low	1
chr3	2	skeletal muscle tissue	-6.10534	Low	1
chr3	3	skeletal muscle tissue	-7.88457	Low	1
chr3	4	skeletal muscle tissue	-3.90941	Low	2
chr3	5	skeletal muscle tissue	-0.285496	Low	4
chr3	6	skeletal muscle tissue	-1.94863	Low	3
chr3	7	skeletal muscle tissue	-5.9	Low	1
chr3	8	skeletal muscle tissue	-3.97243	Low	2
chr3	9	skeletal muscle tissue	7.57946	High	8
chr3	10	skeletal muscle tissue	16.9015	High	9
chr3	11	skeletal muscle tissue	19.2367	High	9
chr3	12	skeletal muscle tissue	17.0339	High	9
chr3	13	skeletal muscle tissue	14.6801	High	9
chr3	14	skeletal muscle tissue	18.0592	High	9
chr3	15	skeletal muscle tissue	20.4108	High	9
chr3	16	skeletal muscle tissue	20.8007	High	9
chr3	17	skeletal muscle tissue	11.8275	High	8
chr3	18	skeletal muscle tissue	1.28229	High	5
chr3	19	skeletal muscle tissue	-5.34815	Low	1
chr3	20	skeletal muscle tissue	-5.57672	Low	1
chr3	21	skeletal muscle tissue	-6.09361	Low	1
chr3	22	skeletal muscle tissue	-6.63974	Low	1
chr3	23	skeletal muscle tissue	-4.27387	Low	2
chr3	24	skeletal muscle tissue	-0.604359	Low	4
chr3	25	skeletal muscle tissue	2.50853	High	6
chr3	26	skeletal muscle tissue	-1.3921	Low	4
chr3	27	skeletal muscle tissue	-3.27004	Low	3
chr3	28	skeletal muscle tissue	-4.5691	Low	2
chr3	29	skeletal muscle tissue	-2.70113	Low	3
chr3	30	skeletal muscle tissue	-1.09846	Low	4
chr3	31	skeletal muscle tissue	-1.68237	Low	3
chr3	32	skeletal muscle tissue	0.749755	High	5
chr3	33	skeletal muscle tissue	2.84776	High	6
chr3	34	skeletal muscle tissue	1.40472	High	5
chr3	35	skeletal muscle tissue	-1.41192	Low	4
chr3	36	skeletal muscle tissue	-6.66604	Low	1
chr3	37	skeletal muscle tissue	1.84193	High	6
chr3	38	skeletal muscle tissue	6.03379	High	7
chr3	39	skeletal muscle tissue	10.834	High	8
chr3	40	skeletal muscle tissue	6.11872	High	7
chr3	41	skeletal muscle tissue	1.0516	High	5
chr3	42	skeletal muscle tissue	7.39505	High	8
chr3	43	skeletal muscle tissue	8.08784	High	8
chr3	44	skeletal muscle tissue	13.2701	High	8
chr3	45	skeletal muscle tissue	11.4075	High	8
chr3	46	skeletal muscle tissue	16.2171	High	9
chr3	47	skeletal muscle tissue	22.0037	High	9
chr3	48	skeletal muscle tissue	24.5796	High	9
chr3	49	skeletal muscle tissue	35.1973	High	9
chr3	50	skeletal muscle tissue	38.0143	High	9
chr3	51	skeletal muscle tissue	31.5705	High	9
chr3	52	skeletal muscle tissue	32.0447	High	9
chr3	53	skeletal muscle tissue	24.067	High	9
chr3	54	skeletal muscle tissue	19.5862	High	9
chr3	55	skeletal muscle tissue	-0.125027	Low	4
chr3	56	skeletal muscle tissue	-4.04774	Low	2
chr3	57	skeletal muscle tissue	1.22957	High	5
chr3	58	skeletal muscle tissue	6.48965	High	7
chr3	59	skeletal muscle tissue	3.62244	High	6
chr3	60	skeletal muscle tissue	-3.3864	Low	2
chr3	61	skeletal muscle tissue	-6.3672	Low	1
chr3	62	skeletal muscle tissue	-4.90565	Low	2
chr3	63	skeletal muscle tissue	-2.78385	Low	3
chr3	64	skeletal muscle tissue	-1.67836	Low	3
chr3	65	skeletal muscle tissue	-1.38314	Low	4
chr3	66	skeletal muscle tissue	1.32447	High	5
chr3	67	skeletal muscle tissue	-1.54961	Low	3
chr3	68	skeletal muscle tissue	-3.43266	Low	2
chr3	69	skeletal muscle tissue	-1.01714	Low	4
chr3	70	skeletal muscle tissue	-1.89143	Low	3
chr3	71	skeletal muscle tissue	2.24488	High	6
chr3	72	skeletal muscle tissue	-1.92053	Low	3
chr3	73	skeletal muscle tissue	1.77614	High	6
chr3	74	skeletal muscle tissue	-2.43314	Low	3
chr3	75	skeletal muscle tissue	-4.72788	Low	2
chr3	76	skeletal muscle tissue	-8.72456	Low	1
chr3	77	skeletal muscle tissue	-8.61519	Low	1
chr3	78	skeletal muscle tissue	-9.3299	Low	1
chr3	79	skeletal muscle tissue	-9.0097	Low	1
chr3	80	skeletal muscle tissue	-9.18514	Low	1
chr3	81	skeletal muscle tissue	-7.64547	Low	1
chr3	82	skeletal muscle tissue	-7.92285	Low	1
chr3	83	skeletal muscle tissue	-7.68125	Low	1
chr3	84	skeletal muscle tissue	-6.19284	Low	1
chr3	85	skeletal muscle tissue	-5.61321	Low	1
chr3	86	skeletal muscle tissue	-5.80319	Low	1
chr3	87	skeletal muscle tissue	-7.69896	Low	1
chr3	88	skeletal muscle tissue	-6.91876	Low	1
chr3	89	skeletal muscle tissue	-6.63451	Low	1
chr3	90	skeletal muscle tissue	-7.90479	Low	1
chr3	91	skeletal muscle tissue	-5.09236	Low	2
chr3	92	skeletal muscle tissue	-0.912617	Low	4
chr3	93	skeletal muscle tissue	-8.78036	Low	1
chr3	94	skeletal muscle tissue	-8.75223	Low	1
chr3	95	skeletal muscle tissue	-8.75223	Low	1
chr3	96	skeletal muscle tissue	-6.51664	Low	1
chr3	97	skeletal muscle tissue	-7.7894	Low	1
chr3	98	skeletal muscle tissue	-5.87678	Low	1
chr3	99	skeletal muscle tissue	0.0623371	High	5
chr3	100	skeletal muscle tissue	1.63691	High	6
chr3	101	skeletal muscle tissue	5.09586	High	7
chr3	102	skeletal muscle tissue	-0.94478	Low	4
chr3	103	skeletal muscle tissue	-4.22006	Low	2
chr3	104	skeletal muscle tissue	-6.54317	Low	1
chr3	105	skeletal muscle tissue	-8.01099	Low	1
chr3	106	skeletal muscle tissue	-7.01864	Low	1
chr3	107	skeletal muscle tissue	-4.28355	Low	2
chr3	108	skeletal muscle tissue	-5.04477	Low	2
chr3	109	skeletal muscle tissue	-6.09541	Low	1
chr3	110	skeletal muscle tissue	-8.44595	Low	1
chr3	111	skeletal muscle tissue	-7.38511	Low	1
chr3	112	skeletal muscle tissue	-3.4159	Low	2
chr3	113	skeletal muscle tissue	1.66509	High	6
chr3	114	skeletal muscle tissue	4.43945	High	7
chr3	115	skeletal muscle tissue	1.24933	High	5
chr3	116	skeletal muscle tissue	-4.1871	Low	2
chr3	117	skeletal muscle tissue	-5.69233	Low	1
chr3	118	skeletal muscle tissue	-8.4689	Low	1
chr3	119	skeletal muscle tissue	-0.99816	Low	4
chr3	120	skeletal muscle tissue	1.98523	High	6
chr3	121	skeletal muscle tissue	4.37322	High	7
chr3	122	skeletal muscle tissue	4.35907	High	7
chr3	123	skeletal muscle tissue	5.50035	High	7
chr3	124	skeletal muscle tissue	10.2515	High	8
chr3	125	skeletal muscle tissue	9.45337	High	8
chr3	126	skeletal muscle tissue	13.3995	High	8
chr3	127	skeletal muscle tissue	16.1743	High	9
chr3	128	skeletal muscle tissue	23.3887	High	9
chr3	129	skeletal muscle tissue	23.119	High	9
chr3	130	skeletal muscle tissue	15.2422	High	9
chr3	131	skeletal muscle tissue	2.99277	High	6
chr3	132	skeletal muscle tissue	-0.442929	Low	4
chr3	133	skeletal muscle tissue	1.33147	High	5
chr3	134	skeletal muscle tissue	7.07187	High	7
chr3	135	skeletal muscle tissue	6.31097	High	7
chr3	136	skeletal muscle tissue	4.55998	High	7
chr3	137	skeletal muscle tissue	-0.608064	Low	4
chr3	138	skeletal muscle tissue	1.0997	High	5
chr3	139	skeletal muscle tissue	1.43023	High	5
chr3	140	skeletal muscle tissue	2.3688	High	6
chr3	141	skeletal muscle tissue	2.852	High	6
chr3	142	skeletal muscle tissue	4.64873	High	7
chr3	143	skeletal muscle tissue	2.29999	High	6
chr3	144	skeletal muscle tissue	-3.47594	Low	2
chr3	145	skeletal muscle tissue	-7.93873	Low	1
chr3	146	skeletal muscle tissue	-8.30367	Low	1
chr3	147	skeletal muscle tissue	-7.17687	Low	1
chr3	148	skeletal muscle tissue	-4.5797	Low	2
chr3	149	skeletal muscle tissue	1.71923	High	6
chr3	150	skeletal muscle tissue	4.09714	High	7
chr3	151	skeletal muscle tissue	2.31123	High	6
chr3	152	skeletal muscle tissue	0.420787	High	5
chr3	153	skeletal muscle tissue	-2.68548	Low	3
chr3	154	skeletal muscle tissue	-2.83084	Low	3
chr3	155	skeletal muscle tissue	-5.37931	Low	1
chr3	156	skeletal muscle tissue	-0.739236	Low	4
chr3	157	skeletal muscle tissue	-1.06179	Low	4
chr3	158	skeletal muscle tissue	-0.556474	Low	4
chr3	159	skeletal muscle tissue	-3.15145	Low	3
chr3	160	skeletal muscle tissue	0.725631	High	5
chr3	161	skeletal muscle tissue	-1.79487	Low	3
chr3	162	skeletal muscle tissue	-4.26675	Low	2
chr3	163	skeletal muscle tissue	-6.21712	Low	1
chr3	164	skeletal muscle tissue	-6.20628	Low	1
chr3	165	skeletal muscle tissue	-6.28033	Low	1
chr3	166	skeletal muscle tissue	-6.26818	Low	1
chr3	167	skeletal muscle tissue	-7.33079	Low	1
chr3	168	skeletal muscle tissue	-6.98428	Low	1
chr3	169	skeletal muscle tissue	-2.88734	Low	3
chr3	170	skeletal muscle tissue	-1.96736	Low	3
chr3	171	skeletal muscle tissue	3.45588	High	6
chr3	172	skeletal muscle tissue	2.53321	High	6
chr3	173	skeletal muscle tissue	-0.287637	Low	4
chr3	174	skeletal muscle tissue	-5.70861	Low	1
chr3	175	skeletal muscle tissue	-6.60373	Low	1
chr3	176	skeletal muscle tissue	-7.64232	Low	1
chr3	177	skeletal muscle tissue	-5.54979	Low	1
chr3	178	skeletal muscle tissue	-3.946	Low	2
chr3	179	skeletal muscle tissue	0.454723	High	5
chr3	180	skeletal muscle tissue	0.714252	High	5
chr3	181	skeletal muscle tissue	-0.582347	Low	4
chr3	182	skeletal muscle tissue	-2.49371	Low	3
chr3	183	skeletal muscle tissue	7.18013	High	7
chr3	184	skeletal muscle tissue	16.094	High	9
chr3	185	skeletal muscle tissue	17.7778	High	9
chr3	186	skeletal muscle tissue	11.2781	High	8
chr3	187	skeletal muscle tissue	7.89492	High	8
chr3	188	skeletal muscle tissue	6.13026	High	7
chr3	189	skeletal muscle tissue	2.72174	High	6
chr3	190	skeletal muscle tissue	-2.35616	Low	3
chr3	191	skeletal muscle tissue	-5.66151	Low	1
chr3	192	skeletal muscle tissue	-6.62107	Low	1
chr3	193	skeletal muscle tissue	-2.40057	Low	3
chr3	194	skeletal muscle tissue	5.53278	High	7
chr3	195	skeletal muscle tissue	12.662	High	8
chr3	196	skeletal muscle tissue	16.3077	High	9
chr3	197	skeletal muscle tissue	14.914	High	9
chr3	198	skeletal muscle tissue	14.2042	High	8
chr4	1	skeletal muscle tissue	39.2696	High	9
chr4	2	skeletal muscle tissue	43.7235	High	9
chr4	3	skeletal muscle tissue	41.4065	High	9
chr4	4	skeletal muscle tissue	30.9992	High	9
chr4	5	skeletal muscle tissue	12.4536	High	8
chr4	6	skeletal muscle tissue	12.4833	High	8
chr4	7	skeletal muscle tissue	18.3211	High	9
chr4	8	skeletal muscle tissue	31.8393	High	9
chr4	9	skeletal muscle tissue	18.8529	High	9
chr4	10	skeletal muscle tissue	12.5275	High	8
chr4	11	skeletal muscle tissue	-2.72189	Low	3
chr4	12	skeletal muscle tissue	-3.44393	Low	2
chr4	13	skeletal muscle tissue	-5.08509	Low	2
chr4	14	skeletal muscle tissue	-5.10998	Low	2
chr4	15	skeletal muscle tissue	0.636284	High	5
chr4	16	skeletal muscle tissue	0.595989	High	5
chr4	17	skeletal muscle tissue	6.65033	High	7
chr4	18	skeletal muscle tissue	1.5665	High	6
chr4	19	skeletal muscle tissue	-2.1105	Low	3
chr4	20	skeletal muscle tissue	-7.12008	Low	1
chr4	21	skeletal muscle tissue	-7.73327	Low	1
chr4	22	skeletal muscle tissue	-5.89147	Low	1
chr4	23	skeletal muscle tissue	-3.23986	Low	3
chr4	24	skeletal muscle tissue	1.99842	High	6
chr4	25	skeletal muscle tissue	6.29554	High	7
chr4	26	skeletal muscle tissue	7.95125	High	8
chr4	27	skeletal muscle tissue	2.99662	High	6
chr4	28	skeletal muscle tissue	-3.15111	Low	3
chr4	29	skeletal muscle tissue	-8.80289	Low	1
chr4	30	skeletal muscle tissue	-5.63237	Low	1
chr4	31	skeletal muscle tissue	-5.58115	Low	1
chr4	32	skeletal muscle tissue	-5.52406	Low	1
chr4	33	skeletal muscle tissue	-4.98959	Low	2
chr4	34	skeletal muscle tissue	-5.78116	Low	1
chr4	35	skeletal muscle tissue	-5.81553	Low	1
chr4	36	skeletal muscle tissue	-5.4997	Low	1
chr4	37	skeletal muscle tissue	-3.80656	Low	2
chr4	38	skeletal muscle tissue	3.45973	High	6
chr4	39	skeletal muscle tissue	12.1281	High	8
chr4	40	skeletal muscle tissue	11.5283	High	8
chr4	41	skeletal muscle tissue	16.0067	High	9
chr4	42	skeletal muscle tissue	10.9101	High	8
chr4	43	skeletal muscle tissue	6.45173	High	7
chr4	44	skeletal muscle tissue	-3.22016	Low	3
chr4	45	skeletal muscle tissue	-7.04414	Low	1
chr4	46	skeletal muscle tissue	-6.91859	Low	1
chr4	47	skeletal muscle tissue	-5.89159	Low	1
chr4	48	skeletal muscle tissue	1.7891	High	6
chr4	49	skeletal muscle tissue	1.86699	High	6
chr4	50	skeletal muscle tissue	-1.25556	Low	4
chr4	51	skeletal muscle tissue	0.354875	High	5
chr4	52	skeletal muscle tissue	-5.75744	Low	1
chr4	53	skeletal muscle tissue	-0.929517	Low	4
chr4	54	skeletal muscle tissue	3.77591	High	7
chr4	55	skeletal muscle tissue	3.56066	High	6
chr4	56	skeletal muscle tissue	3.59209	High	6
chr4	57	skeletal muscle tissue	8.95802	High	8
chr4	58	skeletal muscle tissue	6.21611	High	7
chr4	59	skeletal muscle tissue	1.36488	High	5
chr4	60	skeletal muscle tissue	-5.85593	Low	1
chr4	61	skeletal muscle tissue	-1.8194	Low	3
chr4	62	skeletal muscle tissue	-4.78977	Low	2
chr4	63	skeletal muscle tissue	-6.07841	Low	1
chr4	64	skeletal muscle tissue	-5.16343	Low	2
chr4	65	skeletal muscle tissue	-5.55217	Low	1
chr4	66	skeletal muscle tissue	-6.36059	Low	1
chr4	67	skeletal muscle tissue	-6.36298	Low	1
chr4	68	skeletal muscle tissue	-6.42919	Low	1
chr4	69	skeletal muscle tissue	-5.40116	Low	1
chr4	70	skeletal muscle tissue	-5.38883	Low	1
chr4	71	skeletal muscle tissue	-2.9543	Low	3
chr4	72	skeletal muscle tissue	-3.04142	Low	3
chr4	73	skeletal muscle tissue	-0.602486	Low	4
chr4	74	skeletal muscle tissue	-2.23909	Low	3
chr4	75	skeletal muscle tissue	-1.42723	Low	4
chr4	76	skeletal muscle tissue	4.9153	High	7
chr4	77	skeletal muscle tissue	12.6043	High	8
chr4	78	skeletal muscle tissue	14.8672	High	9
chr4	79	skeletal muscle tissue	10.0184	High	8
chr4	80	skeletal muscle tissue	0.206677	High	5
chr4	81	skeletal muscle tissue	-2.56668	Low	3
chr4	82	skeletal muscle tissue	-4.66025	Low	2
chr4	83	skeletal muscle tissue	3.48996	High	6
chr4	84	skeletal muscle tissue	7.5905	High	8
chr4	85	skeletal muscle tissue	10.1117	High	8
chr4	86	skeletal muscle tissue	3.21284	High	6
chr4	87	skeletal muscle tissue	3.41839	High	6
chr4	88	skeletal muscle tissue	5.80118	High	7
chr4	89	skeletal muscle tissue	12.6273	High	8
chr4	90	skeletal muscle tissue	7.57851	High	8
chr4	91	skeletal muscle tissue	1.03507	High	5
chr4	92	skeletal muscle tissue	-5.26575	Low	2
chr4	93	skeletal muscle tissue	-4.63734	Low	2
chr4	94	skeletal muscle tissue	-4.69995	Low	2
chr4	95	skeletal muscle tissue	-1.65883	Low	3
chr4	96	skeletal muscle tissue	-1.39433	Low	4
chr4	97	skeletal muscle tissue	-1.54282	Low	3
chr4	98	skeletal muscle tissue	-6.4973	Low	1
chr4	99	skeletal muscle tissue	-4.64848	Low	2
chr4	100	skeletal muscle tissue	2.19836	High	6
chr4	101	skeletal muscle tissue	5.21909	High	7
chr4	102	skeletal muscle tissue	3.63181	High	6
chr4	103	skeletal muscle tissue	3.23106	High	6
chr4	104	skeletal muscle tissue	1.20183	High	5
chr4	105	skeletal muscle tissue	-0.760202	Low	4
chr4	106	skeletal muscle tissue	-2.96873	Low	3
chr4	107	skeletal muscle tissue	-1.86123	Low	3
chr4	108	skeletal muscle tissue	2.64312	High	6
chr4	109	skeletal muscle tissue	0.908008	High	5
chr4	110	skeletal muscle tissue	5.06883	High	7
chr4	111	skeletal muscle tissue	3.45557	High	6
chr4	112	skeletal muscle tissue	1.10196	High	5
chr4	113	skeletal muscle tissue	-0.112686	Low	4
chr4	114	skeletal muscle tissue	1.65031	High	6
chr4	115	skeletal muscle tissue	1.77803	High	6
chr4	116	skeletal muscle tissue	-3.26186	Low	3
chr4	117	skeletal muscle tissue	-4.79246	Low	2
chr4	118	skeletal muscle tissue	-3.88881	Low	2
chr4	119	skeletal muscle tissue	-0.257479	Low	4
chr4	120	skeletal muscle tissue	5.70691	High	7
chr4	121	skeletal muscle tissue	6.72316	High	7
chr4	122	skeletal muscle tissue	1.65895	High	6
chr4	123	skeletal muscle tissue	1.08843	High	5
chr4	124	skeletal muscle tissue	6.6404	High	7
chr4	125	skeletal muscle tissue	4.21066	High	7
chr4	126	skeletal muscle tissue	0.312015	High	5
chr4	127	skeletal muscle tissue	-6.33306	Low	1
chr4	128	skeletal muscle tissue	-4.40951	Low	2
chr4	129	skeletal muscle tissue	0.595329	High	5
chr4	130	skeletal muscle tissue	1.30548	High	5
chr4	131	skeletal muscle tissue	-1.74931	Low	3
chr4	132	skeletal muscle tissue	-8.22596	Low	1
chr4	133	skeletal muscle tissue	-2.01529	Low	3
chr4	134	skeletal muscle tissue	-5.27212	Low	2
chr4	135	skeletal muscle tissue	-6.41136	Low	1
chr4	136	skeletal muscle tissue	-6.38564	Low	1
chr4	137	skeletal muscle tissue	-6.17168	Low	1
chr4	138	skeletal muscle tissue	-7.72153	Low	1
chr4	139	skeletal muscle tissue	-5.48319	Low	1
chr4	140	skeletal muscle tissue	6.8276	High	7
chr4	141	skeletal muscle tissue	12.1103	High	8
chr4	142	skeletal muscle tissue	11.785	High	8
chr4	143	skeletal muscle tissue	1.54604	High	6
chr4	144	skeletal muscle tissue	2.46963	High	6
chr4	145	skeletal muscle tissue	0.166986	High	5
chr4	146	skeletal muscle tissue	7.47763	High	8
chr4	147	skeletal muscle tissue	2.91246	High	6
chr4	148	skeletal muscle tissue	11.576	High	8
chr4	149	skeletal muscle tissue	5.18665	High	7
chr4	150	skeletal muscle tissue	3.14699	High	6
chr4	151	skeletal muscle tissue	-4.30484	Low	2
chr4	152	skeletal muscle tissue	0.893791	High	5
chr4	153	skeletal muscle tissue	5.1339	High	7
chr4	154	skeletal muscle tissue	12.3992	High	8
chr4	155	skeletal muscle tissue	5.65938	High	7
chr4	156	skeletal muscle tissue	2.56625	High	6
chr4	157	skeletal muscle tissue	-3.74012	Low	2
chr4	158	skeletal muscle tissue	-3.66235	Low	2
chr4	159	skeletal muscle tissue	0.411033	High	5
chr4	160	skeletal muscle tissue	1.94509	High	6
chr4	161	skeletal muscle tissue	1.44193	High	5
chr4	162	skeletal muscle tissue	-5.11907	Low	2
chr4	163	skeletal muscle tissue	-6.01937	Low	1
chr4	164	skeletal muscle tissue	-6.869	Low	1
chr4	165	skeletal muscle tissue	-6.46214	Low	1
chr4	166	skeletal muscle tissue	-4.00384	Low	2
chr4	167	skeletal muscle tissue	-5.87386	Low	1
chr4	168	skeletal muscle tissue	-6.10093	Low	1
chr4	169	skeletal muscle tissue	0.2747	High	5
chr4	170	skeletal muscle tissue	6.07018	High	7
chr4	171	skeletal muscle tissue	6.26084	High	7
chr4	172	skeletal muscle tissue	-2.68495	Low	3
chr4	173	skeletal muscle tissue	-6.39804	Low	1
chr4	174	skeletal muscle tissue	-4.49225	Low	2
chr4	175	skeletal muscle tissue	-3.51107	Low	2
chr4	176	skeletal muscle tissue	-3.16685	Low	3
chr4	177	skeletal muscle tissue	-2.25391	Low	3
chr4	178	skeletal muscle tissue	-3.12052	Low	3
chr4	179	skeletal muscle tissue	-3.72272	Low	2
chr4	180	skeletal muscle tissue	-7.95929	Low	1
chr4	181	skeletal muscle tissue	-4.70322	Low	2
chr4	182	skeletal muscle tissue	-4.63066	Low	2
chr4	183	skeletal muscle tissue	-5.93059	Low	1
chr4	184	skeletal muscle tissue	1.50441	High	6
chr4	185	skeletal muscle tissue	16.7029	High	9
chr4	186	skeletal muscle tissue	25.8136	High	9
chr4	187	skeletal muscle tissue	21.6075	High	9
chr4	188	skeletal muscle tissue	6.52331	High	7
chr4	189	skeletal muscle tissue	-5.49549	Low	1
chr4	190	skeletal muscle tissue	-7.78925	Low	1
chr4	191	skeletal muscle tissue	-7.94949	Low	1
chr4	192	skeletal muscle tissue	-7.4207	Low	1
chr5	1	skeletal muscle tissue	12.4687	High	8
chr5	2	skeletal muscle tissue	5.57199	High	7
chr5	3	skeletal muscle tissue	-2.42626	Low	3
chr5	4	skeletal muscle tissue	-5.31451	Low	1
chr5	5	skeletal muscle tissue	-5.21889	Low	2
chr5	6	skeletal muscle tissue	1.83354	High	6
chr5	7	skeletal muscle tissue	7.24575	High	7
chr5	8	skeletal muscle tissue	3.61772	High	6
chr5	9	skeletal muscle tissue	-3.1593	Low	3
chr5	10	skeletal muscle tissue	-1.61552	Low	3
chr5	11	skeletal muscle tissue	-1.82232	Low	3
chr5	12	skeletal muscle tissue	-2.36237	Low	3
chr5	13	skeletal muscle tissue	-4.89641	Low	2
chr5	14	skeletal muscle tissue	3.21655	High	6
chr5	15	skeletal muscle tissue	4.01348	High	7
chr5	16	skeletal muscle tissue	8.77691	High	8
chr5	17	skeletal muscle tissue	-3.28019	Low	3
chr5	18	skeletal muscle tissue	-3.93205	Low	2
chr5	19	skeletal muscle tissue	-5.33851	Low	1
chr5	20	skeletal muscle tissue	-4.68834	Low	2
chr5	21	skeletal muscle tissue	-9.20878	Low	1
chr5	22	skeletal muscle tissue	-9.18829	Low	1
chr5	23	skeletal muscle tissue	-8.23849	Low	1
chr5	24	skeletal muscle tissue	-4.99459	Low	2
chr5	25	skeletal muscle tissue	-5.00147	Low	2
chr5	26	skeletal muscle tissue	-1.79397	Low	3
chr5	27	skeletal muscle tissue	-1.8067	Low	3
chr5	28	skeletal muscle tissue	-1.82143	Low	3
chr5	29	skeletal muscle tissue	0.287447	High	5
chr5	30	skeletal muscle tissue	-2.71398	Low	3
chr5	31	skeletal muscle tissue	-5.49434	Low	1
chr5	32	skeletal muscle tissue	0.651337	High	5
chr5	33	skeletal muscle tissue	2.72761	High	6
chr5	34	skeletal muscle tissue	1.91275	High	6
chr5	35	skeletal muscle tissue	-3.54369	Low	2
chr5	36	skeletal muscle tissue	-0.742033	Low	4
chr5	37	skeletal muscle tissue	3.48984	High	6
chr5	38	skeletal muscle tissue	8.84922	High	8
chr5	39	skeletal muscle tissue	6.30161	High	7
chr5	40	skeletal muscle tissue	1.79558	High	6
chr5	41	skeletal muscle tissue	-2.27893	Low	3
chr5	42	skeletal muscle tissue	-0.15135	Low	4
chr5	43	skeletal muscle tissue	4.58595	High	7
chr5	44	skeletal muscle tissue	3.53694	High	6
chr5	45	skeletal muscle tissue	-0.535957	Low	4
chr5	46	skeletal muscle tissue	-7.9285	Low	1
chr5	47	skeletal muscle tissue	-5.45901	Low	1
chr5	48	skeletal muscle tissue	0.449925	High	5
chr5	49	skeletal muscle tissue	-2.76458	Low	3
chr5	50	skeletal muscle tissue	-7.36961	Low	1
chr5	51	skeletal muscle tissue	-7.3206	Low	1
chr5	52	skeletal muscle tissue	-5.31282	Low	1
chr5	53	skeletal muscle tissue	-3.58152	Low	2
chr5	54	skeletal muscle tissue	2.7189	High	6
chr5	55	skeletal muscle tissue	2.33438	High	6
chr5	56	skeletal muscle tissue	4.17237	High	7
chr5	57	skeletal muscle tissue	-0.670189	Low	4
chr5	58	skeletal muscle tissue	2.08604	High	6
chr5	59	skeletal muscle tissue	-1.57489	Low	3
chr5	60	skeletal muscle tissue	-0.210959	Low	4
chr5	61	skeletal muscle tissue	-3.58105	Low	2
chr5	62	skeletal muscle tissue	-4.19791	Low	2
chr5	63	skeletal muscle tissue	-6.42164	Low	1
chr5	64	skeletal muscle tissue	-4.92115	Low	2
chr5	65	skeletal muscle tissue	-1.58589	Low	3
chr5	66	skeletal muscle tissue	1.61177	High	6
chr5	67	skeletal muscle tissue	1.05065	High	5
chr5	68	skeletal muscle tissue	3.26023	High	6
chr5	69	skeletal muscle tissue	-0.584509	Low	4
chr5	70	skeletal muscle tissue	-0.774786	Low	4
chr5	71	skeletal muscle tissue	-0.477927	Low	4
chr5	72	skeletal muscle tissue	5.66305	High	7
chr5	73	skeletal muscle tissue	4.9811	High	7
chr5	74	skeletal muscle tissue	4.07031	High	7
chr5	75	skeletal muscle tissue	-1.34244	Low	4
chr5	76	skeletal muscle tissue	-0.617933	Low	4
chr5	77	skeletal muscle tissue	-1.2242	Low	4
chr5	78	skeletal muscle tissue	3.17883	High	6
chr5	79	skeletal muscle tissue	6.97491	High	7
chr5	80	skeletal muscle tissue	6.28753	High	7
chr5	81	skeletal muscle tissue	4.17559	High	7
chr5	82	skeletal muscle tissue	-1.96614	Low	3
chr5	83	skeletal muscle tissue	-5.25993	Low	2
chr5	84	skeletal muscle tissue	-6.15829	Low	1
chr5	85	skeletal muscle tissue	-8.59233	Low	1
chr5	86	skeletal muscle tissue	-7.23387	Low	1
chr5	87	skeletal muscle tissue	-5.44975	Low	1
chr5	88	skeletal muscle tissue	-1.1212	Low	4
chr5	89	skeletal muscle tissue	-0.464504	Low	4
chr5	90	skeletal muscle tissue	0.273869	High	5
chr5	91	skeletal muscle tissue	-4.52628	Low	2
chr5	92	skeletal muscle tissue	-5.83015	Low	1
chr5	93	skeletal muscle tissue	-7.41732	Low	1
chr5	94	skeletal muscle tissue	-4.48147	Low	2
chr5	95	skeletal muscle tissue	-0.705003	Low	4
chr5	96	skeletal muscle tissue	4.49785	High	7
chr5	97	skeletal muscle tissue	1.57327	High	6
chr5	98	skeletal muscle tissue	-0.447912	Low	4
chr5	99	skeletal muscle tissue	-6.07286	Low	1
chr5	100	skeletal muscle tissue	-5.71179	Low	1
chr5	101	skeletal muscle tissue	-6.179	Low	1
chr5	102	skeletal muscle tissue	-3.75589	Low	2
chr5	103	skeletal muscle tissue	-4.08051	Low	2
chr5	104	skeletal muscle tissue	-4.28724	Low	2
chr5	105	skeletal muscle tissue	-3.7568	Low	2
chr5	106	skeletal muscle tissue	-5.25165	Low	2
chr5	107	skeletal muscle tissue	-7.54527	Low	1
chr5	108	skeletal muscle tissue	-5.50512	Low	1
chr5	109	skeletal muscle tissue	-4.22615	Low	2
chr5	110	skeletal muscle tissue	-2.73668	Low	3
chr5	111	skeletal muscle tissue	-2.37574	Low	3
chr5	112	skeletal muscle tissue	1.87358	High	6
chr5	113	skeletal muscle tissue	-0.0616664	Low	4
chr5	114	skeletal muscle tissue	1.51203	High	6
chr5	115	skeletal muscle tissue	-0.844849	Low	4
chr5	116	skeletal muscle tissue	-1.37974	Low	4
chr5	117	skeletal muscle tissue	-5.34487	Low	1
chr5	118	skeletal muscle tissue	-5.83679	Low	1
chr5	119	skeletal muscle tissue	-5.12724	Low	2
chr5	120	skeletal muscle tissue	-5.05046	Low	2
chr5	121	skeletal muscle tissue	-7.44703	Low	1
chr5	122	skeletal muscle tissue	-5.00835	Low	2
chr5	123	skeletal muscle tissue	-3.09731	Low	3
chr5	124	skeletal muscle tissue	-1.49356	Low	4
chr5	125	skeletal muscle tissue	-2.21392	Low	3
chr5	126	skeletal muscle tissue	0.124418	High	5
chr5	127	skeletal muscle tissue	-0.219651	Low	4
chr5	128	skeletal muscle tissue	-1.89855	Low	3
chr5	129	skeletal muscle tissue	-5.85267	Low	1
chr5	130	skeletal muscle tissue	-4.6169	Low	2
chr5	131	skeletal muscle tissue	5.49958	High	7
chr5	132	skeletal muscle tissue	11.2933	High	8
chr5	133	skeletal muscle tissue	21.7715	High	9
chr5	134	skeletal muscle tissue	22.1528	High	9
chr5	135	skeletal muscle tissue	18.7226	High	9
chr5	136	skeletal muscle tissue	6.15935	High	7
chr5	137	skeletal muscle tissue	8.40161	High	8
chr5	138	skeletal muscle tissue	17.8204	High	9
chr5	139	skeletal muscle tissue	34.0346	High	9
chr5	140	skeletal muscle tissue	32.614	High	9
chr5	141	skeletal muscle tissue	30.0852	High	9
chr5	142	skeletal muscle tissue	21.3528	High	9
chr5	143	skeletal muscle tissue	10.6088	High	8
chr5	144	skeletal muscle tissue	0.957638	High	5
chr5	145	skeletal muscle tissue	-2.70803	Low	3
chr5	146	skeletal muscle tissue	-1.94573	Low	3
chr5	147	skeletal muscle tissue	-0.70612	Low	4
chr5	148	skeletal muscle tissue	6.63774	High	7
chr5	149	skeletal muscle tissue	21.8012	High	9
chr5	150	skeletal muscle tissue	38.8058	High	9
chr5	151	skeletal muscle tissue	30.187	High	9
chr5	152	skeletal muscle tissue	12.8977	High	8
chr5	153	skeletal muscle tissue	-1.42641	Low	4
chr5	154	skeletal muscle tissue	0.651336	High	5
chr5	155	skeletal muscle tissue	2.69929	High	6
chr5	156	skeletal muscle tissue	1.84798	High	6
chr5	157	skeletal muscle tissue	-1.35004	Low	4
chr5	158	skeletal muscle tissue	0.47101	High	5
chr5	159	skeletal muscle tissue	2.60591	High	6
chr5	160	skeletal muscle tissue	0.0092319	High	5
chr5	161	skeletal muscle tissue	-3.92834	Low	2
chr5	162	skeletal muscle tissue	-7.0758	Low	1
chr5	163	skeletal muscle tissue	-7.337	Low	1
chr5	164	skeletal muscle tissue	-7.36476	Low	1
chr5	165	skeletal muscle tissue	-2.95272	Low	3
chr5	166	skeletal muscle tissue	-5.81824	Low	1
chr5	167	skeletal muscle tissue	-7.55071	Low	1
chr5	168	skeletal muscle tissue	-5.85623	Low	1
chr5	169	skeletal muscle tissue	-4.37196	Low	2
chr5	170	skeletal muscle tissue	-3.47114	Low	2
chr5	171	skeletal muscle tissue	0.651085	High	5
chr5	172	skeletal muscle tissue	12.09	High	8
chr5	173	skeletal muscle tissue	15.1106	High	9
chr5	174	skeletal muscle tissue	11.0639	High	8
chr5	175	skeletal muscle tissue	4.80448	High	7
chr5	176	skeletal muscle tissue	14.1797	High	8
chr5	177	skeletal muscle tissue	17.7777	High	9
chr5	178	skeletal muscle tissue	19.8114	High	9
chr5	179	skeletal muscle tissue	19.9563	High	9
chr5	180	skeletal muscle tissue	23.1116	High	9
chr5	181	skeletal muscle tissue	26.0675	High	9
chr6	1	skeletal muscle tissue	-0.944606	Low	4
chr6	2	skeletal muscle tissue	2.2531	High	6
chr6	3	skeletal muscle tissue	9.22696	High	8
chr6	4	skeletal muscle tissue	13.2908	High	8
chr6	5	skeletal muscle tissue	10.4943	High	8
chr6	6	skeletal muscle tissue	4.11293	High	7
chr6	7	skeletal muscle tissue	6.78873	High	7
chr6	8	skeletal muscle tissue	4.6735	High	7
chr6	9	skeletal muscle tissue	0.182153	High	5
chr6	10	skeletal muscle tissue	-5.91317	Low	1
chr6	11	skeletal muscle tissue	-3.55292	Low	2
chr6	12	skeletal muscle tissue	-1.98306	Low	3
chr6	13	skeletal muscle tissue	1.98233	High	6
chr6	14	skeletal muscle tissue	0.677534	High	5
chr6	15	skeletal muscle tissue	6.91356	High	7
chr6	16	skeletal muscle tissue	8.59722	High	8
chr6	17	skeletal muscle tissue	17.8347	High	9
chr6	18	skeletal muscle tissue	15.3489	High	9
chr6	19	skeletal muscle tissue	7.38127	High	8
chr6	20	skeletal muscle tissue	-1.60235	Low	3
chr6	21	skeletal muscle tissue	-4.95915	Low	2
chr6	22	skeletal muscle tissue	-4.4984	Low	2
chr6	23	skeletal muscle tissue	-7.16684	Low	1
chr6	24	skeletal muscle tissue	-2.34087	Low	3
chr6	25	skeletal muscle tissue	-1.20424	Low	4
chr6	26	skeletal muscle tissue	8.72145	High	8
chr6	27	skeletal muscle tissue	7.64166	High	8
chr6	28	skeletal muscle tissue	14.8092	High	9
chr6	29	skeletal muscle tissue	8.04366	High	8
chr6	30	skeletal muscle tissue	18.3965	High	9
chr6	31	skeletal muscle tissue	26.9925	High	9
chr6	32	skeletal muscle tissue	32.9098	High	9
chr6	33	skeletal muscle tissue	31.2894	High	9
chr6	34	skeletal muscle tissue	23.5752	High	9
chr6	35	skeletal muscle tissue	26.1411	High	9
chr6	36	skeletal muscle tissue	22.8189	High	9
chr6	37	skeletal muscle tissue	20.9128	High	9
chr6	38	skeletal muscle tissue	11.2601	High	8
chr6	39	skeletal muscle tissue	4.73135	High	7
chr6	40	skeletal muscle tissue	-1.69604	Low	3
chr6	41	skeletal muscle tissue	7.46865	High	8
chr6	42	skeletal muscle tissue	16.6987	High	9
chr6	43	skeletal muscle tissue	32.4131	High	9
chr6	44	skeletal muscle tissue	31.3379	High	9
chr6	45	skeletal muscle tissue	21.5896	High	9
chr6	46	skeletal muscle tissue	8.53452	High	8
chr6	47	skeletal muscle tissue	-0.0168323	Low	4
chr6	48	skeletal muscle tissue	-4.08811	Low	2
chr6	49	skeletal muscle tissue	-7.73403	Low	1
chr6	50	skeletal muscle tissue	-9.13261	Low	1
chr6	51	skeletal muscle tissue	-8.79464	Low	1
chr6	52	skeletal muscle tissue	-2.60328	Low	3
chr6	53	skeletal muscle tissue	3.27968	High	6
chr6	54	skeletal muscle tissue	3.69053	High	7
chr6	55	skeletal muscle tissue	-3.14596	Low	3
chr6	56	skeletal muscle tissue	-1.01124	Low	4
chr6	57	skeletal muscle tissue	-0.141316	Low	4
chr6	58	skeletal muscle tissue	-0.563409	Low	4
chr6	59	skeletal muscle tissue	-8.8947	Low	1
chr6	60	skeletal muscle tissue	-3.30054	Low	3
chr6	62	skeletal muscle tissue	-5.72905	Low	1
chr6	63	skeletal muscle tissue	-5.7154	Low	1
chr6	64	skeletal muscle tissue	-8.23241	Low	1
chr6	65	skeletal muscle tissue	-8.34807	Low	1
chr6	66	skeletal muscle tissue	-8.36173	Low	1
chr6	67	skeletal muscle tissue	0.338283	High	5
chr6	68	skeletal muscle tissue	0.338283	High	5
chr6	69	skeletal muscle tissue	-6.89532	Low	1
chr6	70	skeletal muscle tissue	-9.23975	Low	1
chr6	71	skeletal muscle tissue	-6.62262	Low	1
chr6	72	skeletal muscle tissue	-5.55957	Low	1
chr6	73	skeletal muscle tissue	-4.67723	Low	2
chr6	74	skeletal muscle tissue	-3.51401	Low	2
chr6	75	skeletal muscle tissue	-3.19613	Low	3
chr6	76	skeletal muscle tissue	-0.516637	Low	4
chr6	77	skeletal muscle tissue	-4.18043	Low	2
chr6	78	skeletal muscle tissue	-5.51513	Low	1
chr6	79	skeletal muscle tissue	-7.02031	Low	1
chr6	80	skeletal muscle tissue	-5.36755	Low	1
chr6	81	skeletal muscle tissue	-5.43816	Low	1
chr6	82	skeletal muscle tissue	-6.49706	Low	1
chr6	83	skeletal muscle tissue	-5.5572	Low	1
chr6	84	skeletal muscle tissue	-3.8088	Low	2
chr6	85	skeletal muscle tissue	-5.66472	Low	1
chr6	86	skeletal muscle tissue	-4.65247	Low	2
chr6	87	skeletal muscle tissue	-5.63665	Low	1
chr6	88	skeletal muscle tissue	-1.71689	Low	3
chr6	89	skeletal muscle tissue	-2.53193	Low	3
chr6	90	skeletal muscle tissue	7.74202	High	8
chr6	91	skeletal muscle tissue	5.35452	High	7
chr6	92	skeletal muscle tissue	2.47473	High	6
chr6	93	skeletal muscle tissue	-8.80738	Low	1
chr6	94	skeletal muscle tissue	-6.85553	Low	1
chr6	95	skeletal muscle tissue	-6.88212	Low	1
chr6	96	skeletal muscle tissue	-9.17364	Low	1
chr6	97	skeletal muscle tissue	-8.03662	Low	1
chr6	98	skeletal muscle tissue	-7.72457	Low	1
chr6	99	skeletal muscle tissue	-5.32143	Low	1
chr6	100	skeletal muscle tissue	-4.72457	Low	2
chr6	101	skeletal muscle tissue	-4.20089	Low	2
chr6	102	skeletal muscle tissue	-7.72402	Low	1
chr6	103	skeletal muscle tissue	-9.74618	Low	1
chr6	104	skeletal muscle tissue	-7.04038	Low	1
chr6	105	skeletal muscle tissue	-5.58837	Low	1
chr6	106	skeletal muscle tissue	-3.00182	Low	3
chr6	107	skeletal muscle tissue	2.68786	High	6
chr6	108	skeletal muscle tissue	6.01316	High	7
chr6	109	skeletal muscle tissue	12.516	High	8
chr6	110	skeletal muscle tissue	9.4193	High	8
chr6	111	skeletal muscle tissue	10.7408	High	8
chr6	112	skeletal muscle tissue	5.72097	High	7
chr6	113	skeletal muscle tissue	4.17472	High	7
chr6	114	skeletal muscle tissue	-3.52959	Low	2
chr6	115	skeletal muscle tissue	-7.58512	Low	1
chr6	116	skeletal muscle tissue	-3.72914	Low	2
chr6	117	skeletal muscle tissue	-1.13594	Low	4
chr6	118	skeletal muscle tissue	2.61406	High	6
chr6	119	skeletal muscle tissue	1.19171	High	5
chr6	120	skeletal muscle tissue	-3.45734	Low	2
chr6	121	skeletal muscle tissue	-6.49193	Low	1
chr6	122	skeletal muscle tissue	-7.59704	Low	1
chr6	123	skeletal muscle tissue	-3.43558	Low	2
chr6	124	skeletal muscle tissue	-3.36544	Low	2
chr6	125	skeletal muscle tissue	-1.30435	Low	4
chr6	126	skeletal muscle tissue	-2.03339	Low	3
chr6	127	skeletal muscle tissue	-0.0914889	Low	4
chr6	128	skeletal muscle tissue	-3.58142	Low	2
chr6	129	skeletal muscle tissue	-5.08864	Low	2
chr6	130	skeletal muscle tissue	-5.92537	Low	1
chr6	131	skeletal muscle tissue	-3.7964	Low	2
chr6	132	skeletal muscle tissue	-3.42717	Low	2
chr6	133	skeletal muscle tissue	-1.82587	Low	3
chr6	134	skeletal muscle tissue	-1.03809	Low	4
chr6	135	skeletal muscle tissue	-0.691677	Low	4
chr6	136	skeletal muscle tissue	-0.278008	Low	4
chr6	137	skeletal muscle tissue	-0.929415	Low	4
chr6	138	skeletal muscle tissue	-0.690973	Low	4
chr6	139	skeletal muscle tissue	1.79742	High	6
chr6	140	skeletal muscle tissue	0.00175985	High	5
chr6	141	skeletal muscle tissue	-2.05614	Low	3
chr6	142	skeletal muscle tissue	-7.64683	Low	1
chr6	143	skeletal muscle tissue	-3.34481	Low	2
chr6	144	skeletal muscle tissue	2.60224	High	6
chr6	145	skeletal muscle tissue	3.00323	High	6
chr6	146	skeletal muscle tissue	0.84484	High	5
chr6	147	skeletal muscle tissue	-4.25192	Low	2
chr6	148	skeletal muscle tissue	-2.46079	Low	3
chr6	149	skeletal muscle tissue	-1.21091	Low	4
chr6	150	skeletal muscle tissue	4.07197	High	7
chr6	151	skeletal muscle tissue	4.85789	High	7
chr6	152	skeletal muscle tissue	8.79901	High	8
chr6	153	skeletal muscle tissue	3.24488	High	6
chr6	154	skeletal muscle tissue	0.232009	High	5
chr6	155	skeletal muscle tissue	-4.29224	Low	2
chr6	156	skeletal muscle tissue	-5.20633	Low	2
chr6	157	skeletal muscle tissue	4.99081	High	7
chr6	158	skeletal muscle tissue	9.65321	High	8
chr6	159	skeletal muscle tissue	14.2158	High	8
chr6	160	skeletal muscle tissue	12.9131	High	8
chr6	161	skeletal muscle tissue	7.5967	High	8
chr6	162	skeletal muscle tissue	3.19587	High	6
chr6	163	skeletal muscle tissue	-0.374027	Low	4
chr6	164	skeletal muscle tissue	-0.48999	Low	4
chr6	165	skeletal muscle tissue	-0.622686	Low	4
chr6	166	skeletal muscle tissue	-0.742849	Low	4
chr6	167	skeletal muscle tissue	-0.770524	Low	4
chr6	168	skeletal muscle tissue	3.41713	High	6
chr6	169	skeletal muscle tissue	0.00363009	High	5
chr6	170	skeletal muscle tissue	7.80216	High	8
chr6	171	skeletal muscle tissue	9.99733	High	8
chr7	1	skeletal muscle tissue	29.4305	High	9
chr7	2	skeletal muscle tissue	29.9214	High	9
chr7	3	skeletal muscle tissue	16.1537	High	9
chr7	4	skeletal muscle tissue	9.6858	High	8
chr7	5	skeletal muscle tissue	7.77957	High	8
chr7	6	skeletal muscle tissue	22.1232	High	9
chr7	7	skeletal muscle tissue	19.2225	High	9
chr7	8	skeletal muscle tissue	8.22779	High	8
chr7	9	skeletal muscle tissue	-7.03953	Low	1
chr7	10	skeletal muscle tissue	-9.30288	Low	1
chr7	11	skeletal muscle tissue	-9.49194	Low	1
chr7	12	skeletal muscle tissue	-7.83053	Low	1
chr7	13	skeletal muscle tissue	-8.37612	Low	1
chr7	14	skeletal muscle tissue	-8.50448	Low	1
chr7	15	skeletal muscle tissue	-7.81566	Low	1
chr7	16	skeletal muscle tissue	-5.60893	Low	1
chr7	17	skeletal muscle tissue	-4.48843	Low	2
chr7	18	skeletal muscle tissue	-3.23024	Low	3
chr7	19	skeletal muscle tissue	-5.52564	Low	1
chr7	20	skeletal muscle tissue	-6.67076	Low	1
chr7	21	skeletal muscle tissue	-7.48909	Low	1
chr7	22	skeletal muscle tissue	-4.17033	Low	2
chr7	23	skeletal muscle tissue	0.0665373	High	5
chr7	24	skeletal muscle tissue	0.842563	High	5
chr7	25	skeletal muscle tissue	1.28068	High	5
chr7	26	skeletal muscle tissue	-0.531598	Low	4
chr7	27	skeletal muscle tissue	5.77118	High	7
chr7	28	skeletal muscle tissue	6.12992	High	7
chr7	29	skeletal muscle tissue	6.59607	High	7
chr7	30	skeletal muscle tissue	10.695	High	8
chr7	31	skeletal muscle tissue	5.65038	High	7
chr7	32	skeletal muscle tissue	6.58902	High	7
chr7	33	skeletal muscle tissue	-2.08054	Low	3
chr7	34	skeletal muscle tissue	-1.76555	Low	3
chr7	35	skeletal muscle tissue	-3.40364	Low	2
chr7	36	skeletal muscle tissue	-1.79373	Low	3
chr7	37	skeletal muscle tissue	-0.0394344	Low	4
chr7	38	skeletal muscle tissue	-0.867854	Low	4
chr7	39	skeletal muscle tissue	-3.43112	Low	2
chr7	40	skeletal muscle tissue	-4.84036	Low	2
chr7	41	skeletal muscle tissue	-6.05048	Low	1
chr7	42	skeletal muscle tissue	-5.85139	Low	1
chr7	43	skeletal muscle tissue	-0.897461	Low	4
chr7	44	skeletal muscle tissue	17.9773	High	9
chr7	45	skeletal muscle tissue	19.969	High	9
chr7	46	skeletal muscle tissue	14.7146	High	9
chr7	47	skeletal muscle tissue	3.91837	High	7
chr7	48	skeletal muscle tissue	0.381801	High	5
chr7	49	skeletal muscle tissue	-0.0995583	Low	4
chr7	50	skeletal muscle tissue	-2.7349	Low	3
chr7	51	skeletal muscle tissue	-1.49962	Low	4
chr7	52	skeletal muscle tissue	-1.63802	Low	3
chr7	53	skeletal muscle tissue	-8.0063	Low	1
chr7	54	skeletal muscle tissue	-9.91458	Low	1
chr7	55	skeletal muscle tissue	-0.164734	Low	4
chr7	56	skeletal muscle tissue	5.58299	High	7
chr7	57	skeletal muscle tissue	4.7378	High	7
chr7	58	skeletal muscle tissue	-5.09107	Low	2
chr7	59	skeletal muscle tissue	-6.15195	Low	1
chr7	61	skeletal muscle tissue	-1.20645	Low	4
chr7	62	skeletal muscle tissue	-0.800117	Low	4
chr7	63	skeletal muscle tissue	-8.36502	Low	1
chr7	64	skeletal muscle tissue	-4.29462	Low	2
chr7	65	skeletal muscle tissue	-0.0047306	Low	4
chr7	66	skeletal muscle tissue	5.53397	High	7
chr7	67	skeletal muscle tissue	2.0761	High	6
chr7	68	skeletal muscle tissue	-2.17287	Low	3
chr7	69	skeletal muscle tissue	-6.14859	Low	1
chr7	70	skeletal muscle tissue	-5.74201	Low	1
chr7	71	skeletal muscle tissue	-5.80171	Low	1
chr7	72	skeletal muscle tissue	-1.0919	Low	4
chr7	73	skeletal muscle tissue	10.0255	High	8
chr7	74	skeletal muscle tissue	13.4096	High	8
chr7	75	skeletal muscle tissue	20.4521	High	9
chr7	76	skeletal muscle tissue	8.07702	High	8
chr7	77	skeletal muscle tissue	8.97907	High	8
chr7	78	skeletal muscle tissue	-4.00265	Low	2
chr7	79	skeletal muscle tissue	-5.14858	Low	2
chr7	80	skeletal muscle tissue	-5.89121	Low	1
chr7	81	skeletal muscle tissue	-4.71975	Low	2
chr7	82	skeletal muscle tissue	-3.93487	Low	2
chr7	83	skeletal muscle tissue	-7.58918	Low	1
chr7	84	skeletal muscle tissue	-5.7109	Low	1
chr7	85	skeletal muscle tissue	-7.36118	Low	1
chr7	86	skeletal muscle tissue	-8.01864	Low	1
chr7	87	skeletal muscle tissue	-4.70302	Low	2
chr7	88	skeletal muscle tissue	-4.67007	Low	2
chr7	89	skeletal muscle tissue	-6.06748	Low	1
chr7	90	skeletal muscle tissue	-6.92297	Low	1
chr7	91	skeletal muscle tissue	-1.58719	Low	3
chr7	92	skeletal muscle tissue	3.26737	High	6
chr7	93	skeletal muscle tissue	1.71249	High	6
chr7	94	skeletal muscle tissue	-1.42663	Low	4
chr7	95	skeletal muscle tissue	-2.96014	Low	3
chr7	96	skeletal muscle tissue	-2.49733	Low	3
chr7	97	skeletal muscle tissue	-0.200053	Low	4
chr7	98	skeletal muscle tissue	4.8142	High	7
chr7	99	skeletal muscle tissue	20.7143	High	9
chr7	100	skeletal muscle tissue	31.3216	High	9
chr7	101	skeletal muscle tissue	31.1143	High	9
chr7	102	skeletal muscle tissue	20.3259	High	9
chr7	103	skeletal muscle tissue	6.57589	High	7
chr7	104	skeletal muscle tissue	2.07257	High	6
chr7	105	skeletal muscle tissue	3.58528	High	6
chr7	106	skeletal muscle tissue	5.77926	High	7
chr7	107	skeletal muscle tissue	5.58866	High	7
chr7	108	skeletal muscle tissue	-0.784279	Low	4
chr7	109	skeletal muscle tissue	-4.36434	Low	2
chr7	110	skeletal muscle tissue	-8.77282	Low	1
chr7	111	skeletal muscle tissue	-7.43778	Low	1
chr7	112	skeletal muscle tissue	-3.55495	Low	2
chr7	113	skeletal muscle tissue	-1.84567	Low	3
chr7	114	skeletal muscle tissue	-3.50645	Low	2
chr7	115	skeletal muscle tissue	-6.55901	Low	1
chr7	116	skeletal muscle tissue	-1.39597	Low	4
chr7	117	skeletal muscle tissue	-2.10357	Low	3
chr7	118	skeletal muscle tissue	-2.84832	Low	3
chr7	119	skeletal muscle tissue	-9.7689	Low	1
chr7	120	skeletal muscle tissue	-5.4203	Low	1
chr7	121	skeletal muscle tissue	-3.72261	Low	2
chr7	122	skeletal muscle tissue	-3.94117	Low	2
chr7	123	skeletal muscle tissue	-3.62241	Low	2
chr7	124	skeletal muscle tissue	-4.67632	Low	2
chr7	125	skeletal muscle tissue	-4.91218	Low	2
chr7	126	skeletal muscle tissue	-10.023	Low	0
chr7	127	skeletal muscle tissue	-4.06371	Low	2
chr7	128	skeletal muscle tissue	6.87907	High	7
chr7	129	skeletal muscle tissue	16.6204	High	9
chr7	130	skeletal muscle tissue	19.5379	High	9
chr7	131	skeletal muscle tissue	13.3291	High	8
chr7	132	skeletal muscle tissue	6.26063	High	7
chr7	133	skeletal muscle tissue	-2.01201	Low	3
chr7	134	skeletal muscle tissue	2.18745	High	6
chr7	135	skeletal muscle tissue	4.53419	High	7
chr7	136	skeletal muscle tissue	3.23251	High	6
chr7	137	skeletal muscle tissue	-1.76727	Low	3
chr7	138	skeletal muscle tissue	-2.17676	Low	3
chr7	139	skeletal muscle tissue	7.78782	High	8
chr7	140	skeletal muscle tissue	10.2685	High	8
chr7	141	skeletal muscle tissue	9.22437	High	8
chr7	142	skeletal muscle tissue	2.36423	High	6
chr7	143	skeletal muscle tissue	-0.126509	Low	4
chr7	144	skeletal muscle tissue	-3.51616	Low	2
chr7	145	skeletal muscle tissue	-6.60307	Low	1
chr7	146	skeletal muscle tissue	-10.5391	Low	0
chr7	147	skeletal muscle tissue	-7.63867	Low	1
chr7	148	skeletal muscle tissue	-0.535283	Low	4
chr7	149	skeletal muscle tissue	6.05875	High	7
chr7	150	skeletal muscle tissue	20.6145	High	9
chr7	151	skeletal muscle tissue	20.1242	High	9
chr7	152	skeletal muscle tissue	16.969	High	9
chr7	153	skeletal muscle tissue	2.28127	High	6
chr7	154	skeletal muscle tissue	-4.88282	Low	2
chr7	155	skeletal muscle tissue	-3.01063	Low	3
chr7	156	skeletal muscle tissue	1.66189	High	6
chr7	157	skeletal muscle tissue	4.1188	High	7
chr7	158	skeletal muscle tissue	7.35999	High	8
chr7	159	skeletal muscle tissue	2.64769	High	6
chr7	160	skeletal muscle tissue	1.69749	High	6
chr8	1	skeletal muscle tissue	1.87786	High	6
chr8	2	skeletal muscle tissue	3.11793	High	6
chr8	3	skeletal muscle tissue	-0.320425	Low	4
chr8	4	skeletal muscle tissue	-5.33993	Low	1
chr8	5	skeletal muscle tissue	-0.986276	Low	4
chr8	6	skeletal muscle tissue	-6.19835	Low	1
chr8	7	skeletal muscle tissue	-6.13999	Low	1
chr8	8	skeletal muscle tissue	-1.31085	Low	4
chr8	9	skeletal muscle tissue	-1.96728	Low	3
chr8	10	skeletal muscle tissue	1.86246	High	6
chr8	11	skeletal muscle tissue	5.30073	High	7
chr8	12	skeletal muscle tissue	4.22691	High	7
chr8	13	skeletal muscle tissue	1.84959	High	6
chr8	14	skeletal muscle tissue	-6.41408	Low	1
chr8	15	skeletal muscle tissue	-6.86978	Low	1
chr8	16	skeletal muscle tissue	-9.84975	Low	1
chr8	17	skeletal muscle tissue	6.56147	High	7
chr8	18	skeletal muscle tissue	7.67727	High	8
chr8	19	skeletal muscle tissue	10.7427	High	8
chr8	20	skeletal muscle tissue	-2.85531	Low	3
chr8	21	skeletal muscle tissue	3.3383	High	6
chr8	22	skeletal muscle tissue	19.7202	High	9
chr8	23	skeletal muscle tissue	25.5701	High	9
chr8	24	skeletal muscle tissue	18.7515	High	9
chr8	25	skeletal muscle tissue	2.88833	High	6
chr8	26	skeletal muscle tissue	1.78853	High	6
chr8	27	skeletal muscle tissue	10.0566	High	8
chr8	28	skeletal muscle tissue	16.7873	High	9
chr8	29	skeletal muscle tissue	14.8209	High	9
chr8	30	skeletal muscle tissue	14.1312	High	8
chr8	31	skeletal muscle tissue	3.3386	High	6
chr8	32	skeletal muscle tissue	-2.11588	Low	3
chr8	33	skeletal muscle tissue	-5.42114	Low	1
chr8	34	skeletal muscle tissue	-5.83649	Low	1
chr8	35	skeletal muscle tissue	-5.83807	Low	1
chr8	36	skeletal muscle tissue	-5.61802	Low	1
chr8	37	skeletal muscle tissue	0.697625	High	5
chr8	38	skeletal muscle tissue	13.6846	High	8
chr8	39	skeletal muscle tissue	13.7737	High	8
chr8	40	skeletal muscle tissue	2.87105	High	6
chr8	41	skeletal muscle tissue	1.14942	High	5
chr8	42	skeletal muscle tissue	20.8417	High	9
chr8	43	skeletal muscle tissue	22.1488	High	9
chr8	44	skeletal muscle tissue	10.7304	High	8
chr8	45	skeletal muscle tissue	-6.71985	Low	1
chr8	46	skeletal muscle tissue	0.115326	High	5
chr8	47	skeletal muscle tissue	-5.52858	Low	1
chr8	48	skeletal muscle tissue	0.396538	High	5
chr8	49	skeletal muscle tissue	4.69199	High	7
chr8	50	skeletal muscle tissue	4.46251	High	7
chr8	51	skeletal muscle tissue	-6.34665	Low	1
chr8	52	skeletal muscle tissue	-7.26874	Low	1
chr8	53	skeletal muscle tissue	-4.88708	Low	2
chr8	54	skeletal muscle tissue	-1.15675	Low	4
chr8	55	skeletal muscle tissue	-2.71029	Low	3
chr8	56	skeletal muscle tissue	-2.30072	Low	3
chr8	57	skeletal muscle tissue	-4.3182	Low	2
chr8	58	skeletal muscle tissue	-4.07265	Low	2
chr8	59	skeletal muscle tissue	-3.61817	Low	2
chr8	60	skeletal muscle tissue	-5.12974	Low	2
chr8	61	skeletal muscle tissue	-1.54373	Low	3
chr8	62	skeletal muscle tissue	-2.38756	Low	3
chr8	63	skeletal muscle tissue	-1.4331	Low	4
chr8	64	skeletal muscle tissue	-5.78488	Low	1
chr8	65	skeletal muscle tissue	-7.50935	Low	1
chr8	66	skeletal muscle tissue	-3.76305	Low	2
chr8	67	skeletal muscle tissue	6.30429	High	7
chr8	68	skeletal muscle tissue	9.79879	High	8
chr8	69	skeletal muscle tissue	5.26749	High	7
chr8	70	skeletal muscle tissue	-3.02468	Low	3
chr8	71	skeletal muscle tissue	-3.4258	Low	2
chr8	72	skeletal muscle tissue	-2.55899	Low	3
chr8	73	skeletal muscle tissue	-4.46596	Low	2
chr8	74	skeletal muscle tissue	-3.66624	Low	2
chr8	75	skeletal muscle tissue	-0.0443296	Low	4
chr8	76	skeletal muscle tissue	-1.04656	Low	4
chr8	77	skeletal muscle tissue	-2.8723	Low	3
chr8	78	skeletal muscle tissue	-7.72566	Low	1
chr8	79	skeletal muscle tissue	-5.80179	Low	1
chr8	80	skeletal muscle tissue	-5.94358	Low	1
chr8	81	skeletal muscle tissue	-1.53159	Low	3
chr8	82	skeletal muscle tissue	-0.729955	Low	4
chr8	83	skeletal muscle tissue	-3.48981	Low	2
chr8	84	skeletal muscle tissue	-7.9168	Low	1
chr8	85	skeletal muscle tissue	-6.88594	Low	1
chr8	86	skeletal muscle tissue	-7.04475	Low	1
chr8	87	skeletal muscle tissue	-2.18835	Low	3
chr8	88	skeletal muscle tissue	-2.27071	Low	3
chr8	89	skeletal muscle tissue	-5.61506	Low	1
chr8	90	skeletal muscle tissue	-8.24956	Low	1
chr8	91	skeletal muscle tissue	-6.4535	Low	1
chr8	92	skeletal muscle tissue	-4.41401	Low	2
chr8	93	skeletal muscle tissue	-4.181	Low	2
chr8	94	skeletal muscle tissue	-2.42551	Low	3
chr8	95	skeletal muscle tissue	3.33382	High	6
chr8	96	skeletal muscle tissue	3.89073	High	7
chr8	97	skeletal muscle tissue	5.43067	High	7
chr8	98	skeletal muscle tissue	1.98087	High	6
chr8	99	skeletal muscle tissue	4.21352	High	7
chr8	100	skeletal muscle tissue	1.55309	High	6
chr8	101	skeletal muscle tissue	3.77043	High	7
chr8	102	skeletal muscle tissue	3.35896	High	6
chr8	103	skeletal muscle tissue	13.8077	High	8
chr8	104	skeletal muscle tissue	9.77198	High	8
chr8	105	skeletal muscle tissue	5.99372	High	7
chr8	106	skeletal muscle tissue	-5.15695	Low	2
chr8	107	skeletal muscle tissue	-5.59482	Low	1
chr8	108	skeletal muscle tissue	-5.40283	Low	1
chr8	109	skeletal muscle tissue	-5.04302	Low	2
chr8	110	skeletal muscle tissue	-4.58664	Low	2
chr8	111	skeletal muscle tissue	-5.77281	Low	1
chr8	112	skeletal muscle tissue	-7.98058	Low	1
chr8	113	skeletal muscle tissue	-6.93467	Low	1
chr8	114	skeletal muscle tissue	-6.73601	Low	1
chr8	115	skeletal muscle tissue	-6.73601	Low	1
chr8	116	skeletal muscle tissue	-8.96767	Low	1
chr8	117	skeletal muscle tissue	-6.55764	Low	1
chr8	118	skeletal muscle tissue	-5.19298	Low	2
chr8	119	skeletal muscle tissue	-5.05336	Low	2
chr8	120	skeletal muscle tissue	-2.33909	Low	3
chr8	121	skeletal muscle tissue	1.88502	High	6
chr8	122	skeletal muscle tissue	0.945201	High	5
chr8	123	skeletal muscle tissue	0.280971	High	5
chr8	124	skeletal muscle tissue	7.94148	High	8
chr8	125	skeletal muscle tissue	17.6275	High	9
chr8	126	skeletal muscle tissue	19.633	High	9
chr8	127	skeletal muscle tissue	7.38836	High	8
chr8	128	skeletal muscle tissue	0.294247	High	5
chr8	129	skeletal muscle tissue	-4.34441	Low	2
chr8	130	skeletal muscle tissue	-3.56815	Low	2
chr8	131	skeletal muscle tissue	-1.12248	Low	4
chr8	132	skeletal muscle tissue	-1.03023	Low	4
chr8	133	skeletal muscle tissue	0.506597	High	5
chr8	134	skeletal muscle tissue	4.35797	High	7
chr8	135	skeletal muscle tissue	7.08358	High	7
chr8	136	skeletal muscle tissue	6.48013	High	7
chr8	137	skeletal muscle tissue	-3.20808	Low	3
chr8	138	skeletal muscle tissue	-8.10105	Low	1
chr8	139	skeletal muscle tissue	-3.56453	Low	2
chr8	140	skeletal muscle tissue	-9.28378	Low	1
chr8	141	skeletal muscle tissue	4.62293	High	7
chr8	142	skeletal muscle tissue	14.0629	High	8
chr8	143	skeletal muscle tissue	17.2532	High	9
chr8	144	skeletal muscle tissue	22.0234	High	9
chr8	145	skeletal muscle tissue	34.2668	High	9
chr8	146	skeletal muscle tissue	37.3018	High	9
chr8	147	skeletal muscle tissue	33.3334	High	9
chr9	1	skeletal muscle tissue	-4.22832	Low	2
chr9	2	skeletal muscle tissue	-0.66555	Low	4
chr9	3	skeletal muscle tissue	-2.3354	Low	3
chr9	4	skeletal muscle tissue	1.38656	High	5
chr9	5	skeletal muscle tissue	-0.0236572	Low	4
chr9	6	skeletal muscle tissue	1.41483	High	5
chr9	7	skeletal muscle tissue	-1.66453	Low	3
chr9	8	skeletal muscle tissue	-5.33844	Low	1
chr9	9	skeletal muscle tissue	-8.11463	Low	1
chr9	10	skeletal muscle tissue	-6.19379	Low	1
chr9	11	skeletal muscle tissue	-1.91396	Low	3
chr9	12	skeletal muscle tissue	-7.46506	Low	1
chr9	13	skeletal muscle tissue	-6.55113	Low	1
chr9	14	skeletal muscle tissue	-1.47427	Low	4
chr9	15	skeletal muscle tissue	0.274865	High	5
chr9	16	skeletal muscle tissue	-1.27485	Low	4
chr9	17	skeletal muscle tissue	-5.99717	Low	1
chr9	18	skeletal muscle tissue	-7.54113	Low	1
chr9	19	skeletal muscle tissue	-5.20142	Low	2
chr9	20	skeletal muscle tissue	-4.07199	Low	2
chr9	21	skeletal muscle tissue	-2.62108	Low	3
chr9	22	skeletal muscle tissue	-5.57603	Low	1
chr9	23	skeletal muscle tissue	-6.62617	Low	1
chr9	24	skeletal muscle tissue	-8.53044	Low	1
chr9	25	skeletal muscle tissue	-5.90889	Low	1
chr9	26	skeletal muscle tissue	-8.13182	Low	1
chr9	27	skeletal muscle tissue	-6.40942	Low	1
chr9	28	skeletal muscle tissue	-6.59014	Low	1
chr9	29	skeletal muscle tissue	-8.01253	Low	1
chr9	30	skeletal muscle tissue	-4.18604	Low	2
chr9	31	skeletal muscle tissue	-6.44717	Low	1
chr9	32	skeletal muscle tissue	-6.65447	Low	1
chr9	33	skeletal muscle tissue	3.20809	High	6
chr9	34	skeletal muscle tissue	12.1798	High	8
chr9	35	skeletal muscle tissue	22.0282	High	9
chr9	36	skeletal muscle tissue	16.345	High	9
chr9	37	skeletal muscle tissue	14.5884	High	9
chr9	38	skeletal muscle tissue	3.80195	High	7
chr9	39	skeletal muscle tissue	-0.383282	Low	4
chr9	40	skeletal muscle tissue	-7.61679	Low	1
chr9	41	skeletal muscle tissue	-1.67516	Low	3
chr9	42	skeletal muscle tissue	-1.67516	Low	3
chr9	43	skeletal muscle tissue	-0.724916	Low	4
chr9	45	skeletal muscle tissue	-1.7014	Low	3
chr9	46	skeletal muscle tissue	-1.7014	Low	3
chr9	47	skeletal muscle tissue	-1.7014	Low	3
chr9	66	skeletal muscle tissue	-1.54685	Low	3
chr9	67	skeletal muscle tissue	-1.52898	Low	3
chr9	68	skeletal muscle tissue	-1.48159	Low	4
chr9	69	skeletal muscle tissue	-1.67812	Low	3
chr9	70	skeletal muscle tissue	-1.6696	Low	3
chr9	71	skeletal muscle tissue	-5.73454	Low	1
chr9	72	skeletal muscle tissue	-2.27885	Low	3
chr9	73	skeletal muscle tissue	0.555312	High	5
chr9	74	skeletal muscle tissue	-0.627096	Low	4
chr9	75	skeletal muscle tissue	-2.73901	Low	3
chr9	76	skeletal muscle tissue	-5.59956	Low	1
chr9	77	skeletal muscle tissue	-6.50739	Low	1
chr9	78	skeletal muscle tissue	-7.21026	Low	1
chr9	79	skeletal muscle tissue	-4.90706	Low	2
chr9	80	skeletal muscle tissue	-5.08117	Low	2
chr9	81	skeletal muscle tissue	-5.55021	Low	1
chr9	82	skeletal muscle tissue	-5.78253	Low	1
chr9	83	skeletal muscle tissue	-7.40569	Low	1
chr9	84	skeletal muscle tissue	-5.16623	Low	2
chr9	85	skeletal muscle tissue	-6.47503	Low	1
chr9	86	skeletal muscle tissue	-3.08207	Low	3
chr9	87	skeletal muscle tissue	-5.08126	Low	2
chr9	88	skeletal muscle tissue	-2.06578	Low	3
chr9	89	skeletal muscle tissue	-3.80378	Low	2
chr9	90	skeletal muscle tissue	-2.27413	Low	3
chr9	91	skeletal muscle tissue	-3.08301	Low	3
chr9	92	skeletal muscle tissue	-0.636983	Low	4
chr9	93	skeletal muscle tissue	-0.657003	Low	4
chr9	94	skeletal muscle tissue	-0.528331	Low	4
chr9	95	skeletal muscle tissue	4.4682	High	7
chr9	96	skeletal muscle tissue	9.27347	High	8
chr9	97	skeletal muscle tissue	14.0434	High	8
chr9	98	skeletal muscle tissue	8.33668	High	8
chr9	99	skeletal muscle tissue	6.23215	High	7
chr9	100	skeletal muscle tissue	6.98324	High	7
chr9	101	skeletal muscle tissue	8.17787	High	8
chr9	102	skeletal muscle tissue	7.2871	High	7
chr9	103	skeletal muscle tissue	0.868523	High	5
chr9	104	skeletal muscle tissue	-2.08027	Low	3
chr9	105	skeletal muscle tissue	-5.77217	Low	1
chr9	106	skeletal muscle tissue	-7.37679	Low	1
chr9	107	skeletal muscle tissue	-3.42963	Low	2
chr9	108	skeletal muscle tissue	-0.262819	Low	4
chr9	109	skeletal muscle tissue	2.29586	High	6
chr9	110	skeletal muscle tissue	-0.217581	Low	4
chr9	111	skeletal muscle tissue	0.38151	High	5
chr9	112	skeletal muscle tissue	2.07793	High	6
chr9	113	skeletal muscle tissue	0.0566874	High	5
chr9	114	skeletal muscle tissue	1.32053	High	5
chr9	115	skeletal muscle tissue	1.9746	High	6
chr9	116	skeletal muscle tissue	9.24482	High	8
chr9	117	skeletal muscle tissue	7.32751	High	7
chr9	118	skeletal muscle tissue	2.36535	High	6
chr9	119	skeletal muscle tissue	-4.75303	Low	2
chr9	120	skeletal muscle tissue	-7.04821	Low	1
chr9	121	skeletal muscle tissue	-7.21162	Low	1
chr9	122	skeletal muscle tissue	-7.11327	Low	1
chr9	123	skeletal muscle tissue	-2.57474	Low	3
chr9	124	skeletal muscle tissue	9.66482	High	8
chr9	125	skeletal muscle tissue	14.6697	High	9
chr9	126	skeletal muscle tissue	10.2784	High	8
chr9	127	skeletal muscle tissue	6.07216	High	7
chr9	128	skeletal muscle tissue	4.30993	High	7
chr9	129	skeletal muscle tissue	10.1064	High	8
chr9	130	skeletal muscle tissue	19.8084	High	9
chr9	131	skeletal muscle tissue	34.0757	High	9
chr9	132	skeletal muscle tissue	37.1189	High	9
chr9	133	skeletal muscle tissue	24.5961	High	9
chr9	134	skeletal muscle tissue	19.3757	High	9
chr9	135	skeletal muscle tissue	16.7565	High	9
chr9	136	skeletal muscle tissue	20.3064	High	9
chr9	137	skeletal muscle tissue	15.6873	High	9
chr9	138	skeletal muscle tissue	13.4033	High	8
chr9	139	skeletal muscle tissue	18.3483	High	9
chr9	140	skeletal muscle tissue	21.426	High	9
chr9	141	skeletal muscle tissue	15.3293	High	9
chr9	142	skeletal muscle tissue	6.77166	High	7
chrX	1	skeletal muscle tissue	11.1973	High	8
chrX	2	skeletal muscle tissue	14.0365	High	8
chrX	3	skeletal muscle tissue	8.83026	High	8
chrX	4	skeletal muscle tissue	1.5068	High	6
chrX	5	skeletal muscle tissue	-4.94167	Low	2
chrX	6	skeletal muscle tissue	-4.64374	Low	2
chrX	7	skeletal muscle tissue	-6.21261	Low	1
chrX	8	skeletal muscle tissue	-4.82278	Low	2
chrX	9	skeletal muscle tissue	-1.98156	Low	3
chrX	10	skeletal muscle tissue	0.432582	High	5
chrX	11	skeletal muscle tissue	3.54257	High	6
chrX	12	skeletal muscle tissue	1.76995	High	6
chrX	13	skeletal muscle tissue	1.74965	High	6
chrX	14	skeletal muscle tissue	-1.22609	Low	4
chrX	15	skeletal muscle tissue	5.13245	High	7
chrX	16	skeletal muscle tissue	6.68934	High	7
chrX	17	skeletal muscle tissue	8.23522	High	8
chrX	18	skeletal muscle tissue	4.65359	High	7
chrX	19	skeletal muscle tissue	2.34188	High	6
chrX	20	skeletal muscle tissue	4.60173	High	7
chrX	21	skeletal muscle tissue	6.37852	High	7
chrX	22	skeletal muscle tissue	2.38353	High	6
chrX	23	skeletal muscle tissue	1.09858	High	5
chrX	24	skeletal muscle tissue	2.93209	High	6
chrX	25	skeletal muscle tissue	4.11322	High	7
chrX	26	skeletal muscle tissue	0.0831172	High	5
chrX	27	skeletal muscle tissue	-6.67624	Low	1
chrX	28	skeletal muscle tissue	-5.01671	Low	2
chrX	29	skeletal muscle tissue	-5.018	Low	2
chrX	30	skeletal muscle tissue	-7.10979	Low	1
chrX	31	skeletal muscle tissue	-6.31529	Low	1
chrX	32	skeletal muscle tissue	-4.60383	Low	2
chrX	33	skeletal muscle tissue	-4.26735	Low	2
chrX	34	skeletal muscle tissue	-4.48949	Low	2
chrX	35	skeletal muscle tissue	-5.39667	Low	1
chrX	36	skeletal muscle tissue	-6.58483	Low	1
chrX	37	skeletal muscle tissue	-5.88954	Low	1
chrX	38	skeletal muscle tissue	-0.0793443	Low	4
chrX	39	skeletal muscle tissue	9.22241	High	8
chrX	40	skeletal muscle tissue	19.4411	High	9
chrX	41	skeletal muscle tissue	19.1995	High	9
chrX	42	skeletal muscle tissue	9.92444	High	8
chrX	43	skeletal muscle tissue	0.0398152	High	5
chrX	44	skeletal muscle tissue	-3.70883	Low	2
chrX	45	skeletal muscle tissue	-2.45918	Low	3
chrX	46	skeletal muscle tissue	-0.795794	Low	4
chrX	47	skeletal muscle tissue	12.4958	High	8
chrX	48	skeletal muscle tissue	29.5564	High	9
chrX	49	skeletal muscle tissue	32.7264	High	9
chrX	50	skeletal muscle tissue	17.1896	High	9
chrX	51	skeletal muscle tissue	0.481878	High	5
chrX	52	skeletal muscle tissue	-5.2884	Low	1
chrX	53	skeletal muscle tissue	11.7856	High	8
chrX	54	skeletal muscle tissue	19.8975	High	9
chrX	55	skeletal muscle tissue	22.5638	High	9
chrX	56	skeletal muscle tissue	8.59802	High	8
chrX	57	skeletal muscle tissue	1.86563	High	6
chrX	58	skeletal muscle tissue	-2.29929	Low	3
chrX	59	skeletal muscle tissue	-5.93155	Low	1
chrX	60	skeletal muscle tissue	-1.68726	Low	3
chrX	62	skeletal muscle tissue	-6.6853	Low	1
chrX	63	skeletal muscle tissue	-4.45786	Low	2
chrX	64	skeletal muscle tissue	1.98428	High	6
chrX	65	skeletal muscle tissue	0.0594934	High	5
chrX	66	skeletal muscle tissue	0.158155	High	5
chrX	67	skeletal muscle tissue	-0.790283	Low	4
chrX	68	skeletal muscle tissue	3.66914	High	6
chrX	69	skeletal muscle tissue	5.16067	High	7
chrX	70	skeletal muscle tissue	14.0714	High	8
chrX	71	skeletal muscle tissue	16.8461	High	9
chrX	72	skeletal muscle tissue	13.4592	High	8
chrX	73	skeletal muscle tissue	4.48933	High	7
chrX	74	skeletal muscle tissue	-1.18994	Low	4
chrX	75	skeletal muscle tissue	-0.369904	Low	4
chrX	76	skeletal muscle tissue	-4.87923	Low	2
chrX	77	skeletal muscle tissue	-2.15223	Low	3
chrX	78	skeletal muscle tissue	-3.04999	Low	3
chrX	79	skeletal muscle tissue	-3.62755	Low	2
chrX	80	skeletal muscle tissue	-6.07528	Low	1
chrX	81	skeletal muscle tissue	-6.42834	Low	1
chrX	82	skeletal muscle tissue	-4.94895	Low	2
chrX	83	skeletal muscle tissue	-4.59631	Low	2
chrX	84	skeletal muscle tissue	-7.72599	Low	1
chrX	85	skeletal muscle tissue	-6.53598	Low	1
chrX	86	skeletal muscle tissue	-6.92216	Low	1
chrX	87	skeletal muscle tissue	-7.68752	Low	1
chrX	88	skeletal muscle tissue	-1.85545	Low	3
chrX	90	skeletal muscle tissue	-3.92421	Low	2
chrX	91	skeletal muscle tissue	-3.92421	Low	2
chrX	92	skeletal muscle tissue	-3.68534	Low	2
chrX	93	skeletal muscle tissue	-2.78412	Low	3
chrX	94	skeletal muscle tissue	-2.78412	Low	3
chrX	95	skeletal muscle tissue	-6.64537	Low	1
chrX	96	skeletal muscle tissue	-7.86675	Low	1
chrX	97	skeletal muscle tissue	-7.86675	Low	1
chrX	98	skeletal muscle tissue	-6.39541	Low	1
chrX	99	skeletal muscle tissue	-6.16642	Low	1
chrX	100	skeletal muscle tissue	-0.396997	Low	4
chrX	101	skeletal muscle tissue	1.88226	High	6
chrX	102	skeletal muscle tissue	4.91714	High	7
chrX	103	skeletal muscle tissue	0.255821	High	5
chrX	104	skeletal muscle tissue	-1.69029	Low	3
chrX	105	skeletal muscle tissue	-4.8107	Low	2
chrX	106	skeletal muscle tissue	0.926408	High	5
chrX	107	skeletal muscle tissue	5.25118	High	7
chrX	108	skeletal muscle tissue	5.88929	High	7
chrX	109	skeletal muscle tissue	3.51388	High	6
chrX	110	skeletal muscle tissue	0.178636	High	5
chrX	111	skeletal muscle tissue	-0.753413	Low	4
chrX	112	skeletal muscle tissue	-3.51	Low	2
chrX	113	skeletal muscle tissue	-4.81691	Low	2
chrX	114	skeletal muscle tissue	-3.6646	Low	2
chrX	115	skeletal muscle tissue	-6.65819	Low	1
chrX	116	skeletal muscle tissue	-6.69208	Low	1
chrX	117	skeletal muscle tissue	-4.32063	Low	2
chrX	118	skeletal muscle tissue	3.00847	High	6
chrX	119	skeletal muscle tissue	12.0951	High	8
chrX	120	skeletal muscle tissue	7.73232	High	8
chrX	121	skeletal muscle tissue	-0.0275218	Low	4
chrX	122	skeletal muscle tissue	-7.31113	Low	1
chrX	123	skeletal muscle tissue	-4.47773	Low	2
chrX	124	skeletal muscle tissue	-4.19223	Low	2
chrX	125	skeletal muscle tissue	-5.98002	Low	1
chrX	126	skeletal muscle tissue	-2.73799	Low	3
chrX	127	skeletal muscle tissue	0.344854	High	5
chrX	128	skeletal muscle tissue	-3.84566	Low	2
chrX	129	skeletal muscle tissue	6.16414	High	7
chrX	130	skeletal muscle tissue	9.5924	High	8
chrX	131	skeletal muscle tissue	6.23907	High	7
chrX	132	skeletal muscle tissue	-1.03412	Low	4
chrX	133	skeletal muscle tissue	-0.337518	Low	4
chrX	134	skeletal muscle tissue	2.7852	High	6
chrX	135	skeletal muscle tissue	15.2353	High	9
chrX	136	skeletal muscle tissue	12.1908	High	8
chrX	137	skeletal muscle tissue	7.67651	High	8
chrX	138	skeletal muscle tissue	-4.97113	Low	2
chrX	139	skeletal muscle tissue	-4.53865	Low	2
chrX	140	skeletal muscle tissue	-3.98036	Low	2
chrX	141	skeletal muscle tissue	-4.71882	Low	2
chrX	142	skeletal muscle tissue	-3.66635	Low	2
chrX	143	skeletal muscle tissue	-3.83879	Low	2
chrX	144	skeletal muscle tissue	-4.87158	Low	2
chrX	145	skeletal muscle tissue	-1.81556	Low	3
chrX	146	skeletal muscle tissue	-5.814	Low	1
chrX	147	skeletal muscle tissue	-8.16864	Low	1
chrX	148	skeletal muscle tissue	-4.88076	Low	2
chrX	149	skeletal muscle tissue	2.98705	High	6
chrX	150	skeletal muscle tissue	6.36202	High	7
chrX	151	skeletal muscle tissue	3.9761	High	7
chrX	152	skeletal muscle tissue	4.09531	High	7
chrX	153	skeletal muscle tissue	27.3029	High	9
chrX	154	skeletal muscle tissue	33.218	High	9
chrX	155	skeletal muscle tissue	25.3733	High	9
chrX	156	skeletal muscle tissue	2.1232	High	6
chr10	1	kidney	8.08188	High	8
chr10	2	kidney	2.34144	High	6
chr10	3	kidney	2.19352	High	6
chr10	4	kidney	-0.348855	Low	4
chr10	5	kidney	8.59537	High	8
chr10	6	kidney	5.22713	High	7
chr10	7	kidney	7.24728	High	7
chr10	8	kidney	-0.115992	Low	4
chr10	9	kidney	-4.93549	Low	2
chr10	10	kidney	-8.24449	Low	1
chr10	11	kidney	-7.40776	Low	1
chr10	12	kidney	-1.99918	Low	3
chr10	13	kidney	6.40789	High	7
chr10	14	kidney	9.71783	High	8
chr10	15	kidney	8.48746	High	8
chr10	16	kidney	2.08817	High	6
chr10	17	kidney	0.248416	High	5
chr10	18	kidney	-1.76001	Low	3
chr10	19	kidney	-3.73156	Low	2
chr10	20	kidney	-6.54087	Low	1
chr10	21	kidney	-4.99393	Low	2
chr10	22	kidney	0.0578513	High	5
chr10	23	kidney	2.12803	High	6
chr10	24	kidney	2.89568	High	6
chr10	25	kidney	-0.262413	Low	4
chr10	26	kidney	-2.61029	Low	3
chr10	27	kidney	-2.20463	Low	3
chr10	28	kidney	-0.815378	Low	4
chr10	29	kidney	1.23737	High	5
chr10	30	kidney	1.44235	High	5
chr10	31	kidney	1.36656	High	5
chr10	32	kidney	3.23304	High	6
chr10	33	kidney	3.76788	High	7
chr10	34	kidney	2.68937	High	6
chr10	35	kidney	5.04312	High	7
chr10	36	kidney	0.142756	High	5
chr10	37	kidney	-2.0399	Low	3
chr10	38	kidney	-6.36663	Low	1
chr10	39	kidney	-7.20019	Low	1
chr10	40	kidney	-7.30905	Low	1
chr10	41	kidney	-0.140232	Low	4
chr10	42	kidney	-1.41055	Low	4
chr10	43	kidney	-3.57424	Low	2
chr10	44	kidney	-1.20381	Low	4
chr10	45	kidney	4.87442	High	7
chr10	46	kidney	-0.559217	Low	4
chr10	47	kidney	-2.58914	Low	3
chr10	48	kidney	-8.63463	Low	1
chr10	49	kidney	-8.09627	Low	1
chr10	50	kidney	-4.71396	Low	2
chr10	51	kidney	-3.01128	Low	3
chr10	52	kidney	-0.206361	Low	4
chr10	53	kidney	-3.00398	Low	3
chr10	54	kidney	-4.10264	Low	2
chr10	55	kidney	-7.18065	Low	1
chr10	56	kidney	-7.89634	Low	1
chr10	57	kidney	-7.04527	Low	1
chr10	58	kidney	-8.33754	Low	1
chr10	59	kidney	-8.41873	Low	1
chr10	60	kidney	-3.33662	Low	2
chr10	61	kidney	1.58268	High	6
chr10	62	kidney	5.04451	High	7
chr10	63	kidney	4.96049	High	7
chr10	64	kidney	2.18143	High	6
chr10	65	kidney	2.12481	High	6
chr10	66	kidney	-4.41606	Low	2
chr10	67	kidney	-5.51262	Low	1
chr10	68	kidney	-8.89682	Low	1
chr10	69	kidney	-6.77699	Low	1
chr10	70	kidney	3.72799	High	7
chr10	71	kidney	10.3564	High	8
chr10	72	kidney	12.0275	High	8
chr10	73	kidney	11.2631	High	8
chr10	74	kidney	14.2568	High	8
chr10	75	kidney	21.2205	High	9
chr10	76	kidney	15.7037	High	9
chr10	77	kidney	10.5766	High	8
chr10	78	kidney	-0.496982	Low	4
chr10	79	kidney	0.990343	High	5
chr10	80	kidney	5.51842	High	7
chr10	81	kidney	11.3933	High	8
chr10	82	kidney	10.2953	High	8
chr10	83	kidney	1.45689	High	5
chr10	84	kidney	-5.41678	Low	1
chr10	85	kidney	-8.90402	Low	1
chr10	86	kidney	-8.30354	Low	1
chr10	87	kidney	-8.14687	Low	1
chr10	88	kidney	-3.07452	Low	3
chr10	89	kidney	-1.22485	Low	4
chr10	90	kidney	1.73657	High	6
chr10	91	kidney	4.50771	High	7
chr10	92	kidney	3.64569	High	6
chr10	93	kidney	7.72466	High	8
chr10	94	kidney	1.92787	High	6
chr10	95	kidney	3.44434	High	6
chr10	96	kidney	-1.92436	Low	3
chr10	97	kidney	2.76143	High	6
chr10	98	kidney	3.74464	High	7
chr10	99	kidney	11.7219	High	8
chr10	100	kidney	5.28105	High	7
chr10	101	kidney	10.1172	High	8
chr10	102	kidney	11.4215	High	8
chr10	103	kidney	19.0434	High	9
chr10	104	kidney	26.7239	High	9
chr10	105	kidney	24.0595	High	9
chr10	106	kidney	18.5309	High	9
chr10	107	kidney	1.80404	High	6
chr10	108	kidney	-5.92736	Low	1
chr10	109	kidney	-7.82657	Low	1
chr10	110	kidney	-7.79349	Low	1
chr10	111	kidney	-4.6999	Low	2
chr10	112	kidney	1.15257	High	5
chr10	113	kidney	2.2036	High	6
chr10	114	kidney	1.80023	High	6
chr10	115	kidney	-0.151316	Low	4
chr10	116	kidney	6.42458	High	7
chr10	117	kidney	1.91355	High	6
chr10	118	kidney	0.980248	High	5
chr10	119	kidney	-1.65324	Low	3
chr10	120	kidney	3.68697	High	7
chr10	121	kidney	8.03487	High	8
chr10	122	kidney	5.00775	High	7
chr10	123	kidney	5.14422	High	7
chr10	124	kidney	2.10976	High	6
chr10	125	kidney	1.09195	High	5
chr10	126	kidney	9.09101	High	8
chr10	127	kidney	7.95936	High	8
chr10	128	kidney	9.41491	High	8
chr10	129	kidney	-1.29815	Low	4
chr10	130	kidney	-4.41652	Low	2
chr10	131	kidney	-4.50876	Low	2
chr10	132	kidney	-7.11017	Low	1
chr10	133	kidney	-5.60912	Low	1
chr10	134	kidney	-2.00859	Low	3
chr10	135	kidney	0.809305	High	5
chr10	136	kidney	3.4459	High	6
chr1	1	kidney	8.9041	High	8
chr1	2	kidney	10.0692	High	8
chr1	3	kidney	13.8354	High	8
chr1	4	kidney	4.40217	High	7
chr1	5	kidney	-2.65877	Low	3
chr1	6	kidney	-0.441259	Low	4
chr1	7	kidney	2.24318	High	6
chr1	8	kidney	12.8619	High	8
chr1	9	kidney	11.3702	High	8
chr1	10	kidney	17.3099	High	9
chr1	11	kidney	14.6799	High	9
chr1	12	kidney	16.0712	High	9
chr1	13	kidney	6.64613	High	7
chr1	14	kidney	-0.157348	Low	4
chr1	15	kidney	1.74112	High	6
chr1	16	kidney	11.4471	High	8
chr1	17	kidney	17.8787	High	9
chr1	18	kidney	9.02072	High	8
chr1	19	kidney	10.3957	High	8
chr1	20	kidney	8.22493	High	8
chr1	21	kidney	14.5394	High	9
chr1	22	kidney	9.40144	High	8
chr1	23	kidney	9.92455	High	8
chr1	24	kidney	10.3314	High	8
chr1	25	kidney	9.84253	High	8
chr1	26	kidney	12.5602	High	8
chr1	27	kidney	18.7193	High	9
chr1	28	kidney	22.6388	High	9
chr1	29	kidney	17.4503	High	9
chr1	30	kidney	3.83588	High	7
chr1	31	kidney	0.731844	High	5
chr1	32	kidney	7.11843	High	7
chr1	33	kidney	17.4667	High	9
chr1	34	kidney	11.5526	High	8
chr1	35	kidney	5.98447	High	7
chr1	36	kidney	4.34589	High	7
chr1	37	kidney	5.53654	High	7
chr1	38	kidney	7.10202	High	7
chr1	39	kidney	7.03239	High	7
chr1	40	kidney	11.8077	High	8
chr1	41	kidney	12.0391	High	8
chr1	42	kidney	5.94314	High	7
chr1	43	kidney	7.9041	High	8
chr1	44	kidney	7.95839	High	8
chr1	45	kidney	11.2761	High	8
chr1	46	kidney	10.315	High	8
chr1	47	kidney	9.20898	High	8
chr1	48	kidney	7.5335	High	8
chr1	49	kidney	2.30992	High	6
chr1	50	kidney	-2.63597	Low	3
chr1	51	kidney	-3.37281	Low	2
chr1	52	kidney	-0.641311	Low	4
chr1	53	kidney	4.1688	High	7
chr1	54	kidney	7.94256	High	8
chr1	55	kidney	9.74254	High	8
chr1	56	kidney	7.05787	High	7
chr1	57	kidney	2.29369	High	6
chr1	58	kidney	-4.07283	Low	2
chr1	59	kidney	-1.92904	Low	3
chr1	60	kidney	-3.34939	Low	2
chr1	61	kidney	-0.215253	Low	4
chr1	62	kidney	-0.938154	Low	4
chr1	63	kidney	-0.285653	Low	4
chr1	64	kidney	-1.48952	Low	4
chr1	65	kidney	0.849247	High	5
chr1	66	kidney	-0.509587	Low	4
chr1	67	kidney	0.666616	High	5
chr1	68	kidney	0.259093	High	5
chr1	69	kidney	-0.0826777	Low	4
chr1	70	kidney	-1.37495	Low	4
chr1	71	kidney	-5.69447	Low	1
chr1	72	kidney	-5.62663	Low	1
chr1	73	kidney	-7.6733	Low	1
chr1	74	kidney	-8.87796	Low	1
chr1	75	kidney	-8.31656	Low	1
chr1	76	kidney	-6.90005	Low	1
chr1	77	kidney	-6.75625	Low	1
chr1	78	kidney	-3.68403	Low	2
chr1	79	kidney	-4.77079	Low	2
chr1	80	kidney	-5.13007	Low	2
chr1	81	kidney	-7.3082	Low	1
chr1	82	kidney	-7.70442	Low	1
chr1	83	kidney	-7.73854	Low	1
chr1	84	kidney	-6.3589	Low	1
chr1	85	kidney	-2.80207	Low	3
chr1	86	kidney	-1.13437	Low	4
chr1	87	kidney	-0.685337	Low	4
chr1	88	kidney	-5.05565	Low	2
chr1	89	kidney	-3.05631	Low	3
chr1	90	kidney	-2.99655	Low	3
chr1	91	kidney	-2.35477	Low	3
chr1	92	kidney	-2.27415	Low	3
chr1	93	kidney	-1.46535	Low	4
chr1	94	kidney	5.74064	High	7
chr1	95	kidney	7.60213	High	8
chr1	96	kidney	4.45742	High	7
chr1	97	kidney	-3.46095	Low	2
chr1	98	kidney	-8.7007	Low	1
chr1	99	kidney	-8.08115	Low	1
chr1	100	kidney	-3.83932	Low	2
chr1	101	kidney	-1.87246	Low	3
chr1	102	kidney	-2.54126	Low	3
chr1	103	kidney	-7.11967	Low	1
chr1	104	kidney	-8.98203	Low	1
chr1	105	kidney	-8.96983	Low	1
chr1	106	kidney	-7.74963	Low	1
chr1	107	kidney	-6.49423	Low	1
chr1	108	kidney	-6.83582	Low	1
chr1	109	kidney	0.44866	High	5
chr1	110	kidney	8.96441	High	8
chr1	111	kidney	9.08155	High	8
chr1	112	kidney	4.62489	High	7
chr1	113	kidney	0.650654	High	5
chr1	114	kidney	1.6898	High	6
chr1	115	kidney	2.01898	High	6
chr1	116	kidney	1.66111	High	6
chr1	117	kidney	1.75884	High	6
chr1	118	kidney	1.16693	High	5
chr1	119	kidney	-2.16601	Low	3
chr1	120	kidney	-2.88971	Low	3
chr1	121	kidney	-5.50597	Low	1
chr1	122	kidney	-6.78228	Low	1
chr1	123	kidney	-4.33681	Low	2
chr1	142	kidney	-0.0819756	Low	4
chr1	143	kidney	-1.52539	Low	4
chr1	144	kidney	-7.90309	Low	1
chr1	145	kidney	-1.57206	Low	3
chr1	146	kidney	0.190984	High	5
chr1	147	kidney	1.26511	High	5
chr1	148	kidney	-4.89922	Low	2
chr1	149	kidney	-4.06573	Low	2
chr1	150	kidney	4.66502	High	7
chr1	151	kidney	17.1128	High	9
chr1	152	kidney	15.3379	High	9
chr1	153	kidney	12.6902	High	8
chr1	154	kidney	10.8553	High	8
chr1	155	kidney	23.5448	High	9
chr1	156	kidney	28.8856	High	9
chr1	157	kidney	20.2022	High	9
chr1	158	kidney	7.65198	High	8
chr1	159	kidney	-5.05344	Low	2
chr1	160	kidney	-2.09432	Low	3
chr1	161	kidney	5.2175	High	7
chr1	162	kidney	6.5569	High	7
chr1	163	kidney	2.01201	High	6
chr1	164	kidney	-2.88346	Low	3
chr1	165	kidney	-2.5932	Low	3
chr1	166	kidney	-1.31865	Low	4
chr1	167	kidney	-1.06034	Low	4
chr1	168	kidney	-0.257943	Low	4
chr1	169	kidney	3.40626	High	6
chr1	170	kidney	0.613103	High	5
chr1	171	kidney	1.41813	High	5
chr1	172	kidney	-1.51829	Low	4
chr1	173	kidney	1.7073	High	6
chr1	174	kidney	-1.03978	Low	4
chr1	175	kidney	-2.59103	Low	3
chr1	176	kidney	-5.96657	Low	1
chr1	177	kidney	-6.81481	Low	1
chr1	178	kidney	-5.0953	Low	2
chr1	179	kidney	-1.88391	Low	3
chr1	180	kidney	1.21272	High	5
chr1	181	kidney	0.24813	High	5
chr1	182	kidney	-0.000202093	Low	4
chr1	183	kidney	0.300447	High	5
chr1	184	kidney	0.653083	High	5
chr1	185	kidney	0.257088	High	5
chr1	186	kidney	-2.25108	Low	3
chr1	187	kidney	-4.27676	Low	2
chr1	188	kidney	-7.50958	Low	1
chr1	189	kidney	-4.27825	Low	2
chr1	190	kidney	-4.22299	Low	2
chr1	191	kidney	-6.74892	Low	1
chr1	192	kidney	-7.65575	Low	1
chr1	193	kidney	-7.49578	Low	1
chr1	194	kidney	-7.67176	Low	1
chr1	195	kidney	-8.08221	Low	1
chr1	196	kidney	-5.48277	Low	1
chr1	197	kidney	-7.99108	Low	1
chr1	198	kidney	-6.94875	Low	1
chr1	199	kidney	-7.0255	Low	1
chr1	200	kidney	-5.47083	Low	1
chr1	201	kidney	0.244404	High	5
chr1	202	kidney	6.17682	High	7
chr1	203	kidney	8.29037	High	8
chr1	204	kidney	12.354	High	8
chr1	205	kidney	15.6436	High	9
chr1	206	kidney	14.4208	High	9
chr1	207	kidney	9.04418	High	8
chr1	208	kidney	3.75444	High	7
chr1	209	kidney	2.29026	High	6
chr1	210	kidney	-1.70218	Low	3
chr1	211	kidney	-2.84141	Low	3
chr1	212	kidney	-0.639406	Low	4
chr1	213	kidney	-0.413313	Low	4
chr1	214	kidney	-0.864948	Low	4
chr1	215	kidney	-4.94745	Low	2
chr1	216	kidney	-6.00755	Low	1
chr1	217	kidney	-6.33726	Low	1
chr1	218	kidney	-6.05324	Low	1
chr1	219	kidney	-5.72157	Low	1
chr1	220	kidney	-3.12716	Low	3
chr1	221	kidney	-3.053	Low	3
chr1	222	kidney	-1.30788	Low	4
chr1	223	kidney	-2.04655	Low	3
chr1	224	kidney	1.50328	High	6
chr1	225	kidney	1.69779	High	6
chr1	226	kidney	6.26122	High	7
chr1	227	kidney	6.5644	High	7
chr1	228	kidney	8.89023	High	8
chr1	229	kidney	4.2246	High	7
chr1	230	kidney	2.2236	High	6
chr1	231	kidney	1.39738	High	5
chr1	232	kidney	-1.60263	Low	3
chr1	233	kidney	-2.09731	Low	3
chr1	234	kidney	-1.82744	Low	3
chr1	235	kidney	4.22479	High	7
chr1	236	kidney	7.96557	High	8
chr1	237	kidney	4.7162	High	7
chr1	238	kidney	-1.86988	Low	3
chr1	239	kidney	-7.73101	Low	1
chr1	240	kidney	-6.00169	Low	1
chr1	241	kidney	-7.78261	Low	1
chr1	242	kidney	-7.60223	Low	1
chr1	243	kidney	-6.44806	Low	1
chr1	244	kidney	-3.64423	Low	2
chr1	245	kidney	-1.5843	Low	3
chr1	246	kidney	-0.861375	Low	4
chr1	247	kidney	-1.98308	Low	3
chr1	248	kidney	-4.22009	Low	2
chr1	249	kidney	-4.36212	Low	2
chr1	250	kidney	-6.08126	Low	1
chr11	1	kidney	16.7925	High	9
chr11	2	kidney	14.3268	High	8
chr11	3	kidney	7.72263	High	8
chr11	4	kidney	4.95569	High	7
chr11	5	kidney	0.0829791	High	5
chr11	6	kidney	-0.982368	Low	4
chr11	7	kidney	0.286984	High	5
chr11	8	kidney	4.2008	High	7
chr11	9	kidney	4.4815	High	7
chr11	10	kidney	6.73533	High	7
chr11	11	kidney	5.39026	High	7
chr11	12	kidney	4.99117	High	7
chr11	13	kidney	2.7042	High	6
chr11	14	kidney	1.93589	High	6
chr11	15	kidney	-1.82189	Low	3
chr11	16	kidney	-0.488643	Low	4
chr11	17	kidney	0.899101	High	5
chr11	18	kidney	4.85733	High	7
chr11	19	kidney	2.03586	High	6
chr11	20	kidney	0.396234	High	5
chr11	21	kidney	-4.09731	Low	2
chr11	22	kidney	-4.26194	Low	2
chr11	23	kidney	-6.69262	Low	1
chr11	24	kidney	-7.04805	Low	1
chr11	25	kidney	-5.32084	Low	1
chr11	26	kidney	-6.69991	Low	1
chr11	27	kidney	-3.241	Low	3
chr11	28	kidney	-2.79381	Low	3
chr11	29	kidney	-4.00062	Low	2
chr11	30	kidney	-6.28158	Low	1
chr11	31	kidney	-5.86858	Low	1
chr11	32	kidney	-4.26889	Low	2
chr11	33	kidney	-0.12913	Low	4
chr11	34	kidney	4.69146	High	7
chr11	35	kidney	4.97782	High	7
chr11	36	kidney	1.82477	High	6
chr11	37	kidney	-3.85529	Low	2
chr11	38	kidney	-5.75077	Low	1
chr11	39	kidney	-5.31088	Low	1
chr11	40	kidney	-5.11318	Low	2
chr11	41	kidney	-5.07319	Low	2
chr11	42	kidney	-5.18827	Low	2
chr11	43	kidney	-4.33994	Low	2
chr11	44	kidney	-1.4171	Low	4
chr11	45	kidney	2.8086	High	6
chr11	46	kidney	5.76519	High	7
chr11	47	kidney	12.1448	High	8
chr11	48	kidney	11.0408	High	8
chr11	49	kidney	4.55053	High	7
chr11	50	kidney	-4.78636	Low	2
chr11	51	kidney	-1.69426	Low	3
chr11	52	kidney	-0.740457	Low	4
chr11	54	kidney	0.341186	High	5
chr11	55	kidney	0.348718	High	5
chr11	56	kidney	-4.22568	Low	2
chr11	57	kidney	-0.894743	Low	4
chr11	58	kidney	3.0027	High	6
chr11	59	kidney	6.98531	High	7
chr11	60	kidney	2.22613	High	6
chr11	61	kidney	6.58681	High	7
chr11	62	kidney	14.958	High	9
chr11	63	kidney	21.101	High	9
chr11	64	kidney	24.1544	High	9
chr11	65	kidney	27.5475	High	9
chr11	66	kidney	27.6818	High	9
chr11	67	kidney	26.1926	High	9
chr11	68	kidney	19.9887	High	9
chr11	69	kidney	13.296	High	8
chr11	70	kidney	8.42059	High	8
chr11	71	kidney	3.88149	High	7
chr11	72	kidney	6.59407	High	7
chr11	73	kidney	7.79946	High	8
chr11	74	kidney	6.98891	High	7
chr11	75	kidney	6.58604	High	7
chr11	76	kidney	5.64448	High	7
chr11	77	kidney	5.75092	High	7
chr11	78	kidney	3.077	High	6
chr11	79	kidney	-1.58857	Low	3
chr11	80	kidney	-5.88336	Low	1
chr11	81	kidney	-4.74924	Low	2
chr11	82	kidney	-5.05798	Low	2
chr11	83	kidney	-4.81826	Low	2
chr11	84	kidney	-4.73135	Low	2
chr11	85	kidney	-2.0687	Low	3
chr11	86	kidney	1.39694	High	5
chr11	87	kidney	1.55709	High	6
chr11	88	kidney	-3.07879	Low	3
chr11	89	kidney	-6.09777	Low	1
chr11	90	kidney	-6.4324	Low	1
chr11	91	kidney	-7.08051	Low	1
chr11	92	kidney	-7.58731	Low	1
chr11	93	kidney	-4.663	Low	2
chr11	94	kidney	-0.685651	Low	4
chr11	95	kidney	3.15158	High	6
chr11	96	kidney	1.96928	High	6
chr11	97	kidney	-2.17843	Low	3
chr11	98	kidney	-6.09904	Low	1
chr11	99	kidney	-1.95068	Low	3
chr11	100	kidney	-6.57688	Low	1
chr11	101	kidney	-5.92564	Low	1
chr11	102	kidney	-3.263	Low	3
chr11	103	kidney	-3.83586	Low	2
chr11	104	kidney	-3.85243	Low	2
chr11	105	kidney	-5.27065	Low	2
chr11	106	kidney	-5.70705	Low	1
chr11	107	kidney	-4.14064	Low	2
chr11	108	kidney	-1.78449	Low	3
chr11	109	kidney	-1.50076	Low	4
chr11	110	kidney	-2.19744	Low	3
chr11	111	kidney	1.73129	High	6
chr11	112	kidney	2.13293	High	6
chr11	113	kidney	3.61479	High	6
chr11	114	kidney	-0.70268	Low	4
chr11	115	kidney	-1.04275	Low	4
chr11	116	kidney	-0.967156	Low	4
chr11	117	kidney	1.57506	High	6
chr11	118	kidney	13.4322	High	8
chr11	119	kidney	14.2411	High	8
chr11	120	kidney	12.3551	High	8
chr11	121	kidney	1.76828	High	6
chr11	122	kidney	-0.0460461	Low	4
chr11	123	kidney	-1.90953	Low	3
chr11	124	kidney	-0.7596	Low	4
chr11	125	kidney	-0.146049	Low	4
chr11	126	kidney	1.14135	High	5
chr11	127	kidney	-1.84206	Low	3
chr11	128	kidney	0.62909	High	5
chr11	129	kidney	0.523775	High	5
chr11	130	kidney	4.61529	High	7
chr11	131	kidney	-0.40966	Low	4
chr11	132	kidney	-3.13226	Low	3
chr11	133	kidney	-4.02652	Low	2
chr11	134	kidney	-4.53834	Low	2
chr11	135	kidney	-3.51157	Low	2
chr12	1	kidney	6.21081	High	7
chr12	2	kidney	5.77238	High	7
chr12	3	kidney	5.58196	High	7
chr12	4	kidney	4.99353	High	7
chr12	5	kidney	1.15352	High	5
chr12	6	kidney	9.67863	High	8
chr12	7	kidney	11.8521	High	8
chr12	8	kidney	14.0802	High	8
chr12	9	kidney	1.98518	High	6
chr12	10	kidney	-0.180034	Low	4
chr12	11	kidney	-0.619542	Low	4
chr12	12	kidney	2.31884	High	6
chr12	13	kidney	1.49166	High	5
chr12	14	kidney	2.62578	High	6
chr12	15	kidney	1.77134	High	6
chr12	16	kidney	1.42236	High	5
chr12	17	kidney	-1.88096	Low	3
chr12	18	kidney	-5.60387	Low	1
chr12	19	kidney	-4.47724	Low	2
chr12	20	kidney	-3.71547	Low	2
chr12	21	kidney	-1.95948	Low	3
chr12	22	kidney	-3.14306	Low	3
chr12	23	kidney	-3.85407	Low	2
chr12	24	kidney	-5.51998	Low	1
chr12	25	kidney	-5.72469	Low	1
chr12	26	kidney	-1.93274	Low	3
chr12	27	kidney	2.25919	High	6
chr12	28	kidney	1.44068	High	5
chr12	29	kidney	-1.01332	Low	4
chr12	30	kidney	-4.61947	Low	2
chr12	31	kidney	-2.51828	Low	3
chr12	32	kidney	0.451148	High	5
chr12	33	kidney	-0.583153	Low	4
chr12	34	kidney	-3.08082	Low	3
chr12	35	kidney	-6.45319	Low	1
chr12	36	kidney	-0.957828	Low	4
chr12	38	kidney	-5.55285	Low	1
chr12	39	kidney	-6.64009	Low	1
chr12	40	kidney	-5.11947	Low	2
chr12	41	kidney	-5.17504	Low	2
chr12	42	kidney	-3.89003	Low	2
chr12	43	kidney	-5.16895	Low	2
chr12	44	kidney	-4.19403	Low	2
chr12	45	kidney	-5.01697	Low	2
chr12	46	kidney	-0.992704	Low	4
chr12	47	kidney	-1.29255	Low	4
chr12	48	kidney	4.55067	High	7
chr12	49	kidney	9.31299	High	8
chr12	50	kidney	16.6368	High	9
chr12	51	kidney	15.6359	High	9
chr12	52	kidney	13.657	High	8
chr12	53	kidney	17.1151	High	9
chr12	54	kidney	19.4897	High	9
chr12	55	kidney	12.6995	High	8
chr12	56	kidney	14.2633	High	8
chr12	57	kidney	15.6533	High	9
chr12	58	kidney	20.8904	High	9
chr12	59	kidney	8.63533	High	8
chr12	60	kidney	-1.07011	Low	4
chr12	61	kidney	-6.55767	Low	1
chr12	62	kidney	-5.71902	Low	1
chr12	63	kidney	-4.58602	Low	2
chr12	64	kidney	-1.09983	Low	4
chr12	65	kidney	-0.359687	Low	4
chr12	66	kidney	0.0108133	High	5
chr12	67	kidney	-2.17791	Low	3
chr12	68	kidney	-3.07694	Low	3
chr12	69	kidney	1.41848	High	5
chr12	70	kidney	2.00718	High	6
chr12	71	kidney	1.17555	High	5
chr12	72	kidney	-1.70918	Low	3
chr12	73	kidney	-3.49004	Low	2
chr12	74	kidney	-4.05026	Low	2
chr12	75	kidney	-6.56721	Low	1
chr12	76	kidney	-4.26404	Low	2
chr12	77	kidney	-3.36839	Low	2
chr12	78	kidney	-4.12468	Low	2
chr12	79	kidney	-5.0754	Low	2
chr12	80	kidney	-4.59489	Low	2
chr12	81	kidney	-3.7939	Low	2
chr12	82	kidney	-4.33155	Low	2
chr12	83	kidney	-5.34334	Low	1
chr12	84	kidney	-6.26465	Low	1
chr12	85	kidney	-5.836	Low	1
chr12	86	kidney	-3.88763	Low	2
chr12	87	kidney	-5.26679	Low	2
chr12	88	kidney	-6.10625	Low	1
chr12	89	kidney	-3.15564	Low	3
chr12	90	kidney	-2.51822	Low	3
chr12	91	kidney	-3.54373	Low	2
chr12	92	kidney	-4.66447	Low	2
chr12	93	kidney	-0.623282	Low	4
chr12	94	kidney	2.11252	High	6
chr12	95	kidney	3.73653	High	7
chr12	96	kidney	3.7464	High	7
chr12	97	kidney	1.42045	High	5
chr12	98	kidney	-0.740004	Low	4
chr12	99	kidney	-4.87747	Low	2
chr12	100	kidney	-3.29116	Low	3
chr12	101	kidney	-3.66537	Low	2
chr12	102	kidney	-1.79876	Low	3
chr12	103	kidney	-3.78258	Low	2
chr12	104	kidney	-0.395261	Low	4
chr12	105	kidney	0.597592	High	5
chr12	106	kidney	3.49249	High	6
chr12	107	kidney	1.6834	High	6
chr12	108	kidney	1.51064	High	6
chr12	109	kidney	7.03188	High	7
chr12	110	kidney	14.3612	High	8
chr12	111	kidney	15.8432	High	9
chr12	112	kidney	15.2934	High	9
chr12	113	kidney	10.3682	High	8
chr12	114	kidney	6.57496	High	7
chr12	115	kidney	-1.14244	Low	4
chr12	116	kidney	-3.41665	Low	2
chr12	117	kidney	-1.1827	Low	4
chr12	118	kidney	2.06546	High	6
chr12	119	kidney	-0.456892	Low	4
chr12	120	kidney	7.01903	High	7
chr12	121	kidney	10.8664	High	8
chr12	122	kidney	21.5025	High	9
chr12	123	kidney	21.6498	High	9
chr12	124	kidney	21.6169	High	9
chr12	125	kidney	16.2171	High	9
chr12	126	kidney	5.65354	High	7
chr12	127	kidney	-1.87226	Low	3
chr12	128	kidney	-5.33906	Low	1
chr12	129	kidney	-7.03231	Low	1
chr12	130	kidney	-7.0496	Low	1
chr12	131	kidney	-5.9627	Low	1
chr12	132	kidney	-1.87666	Low	3
chr12	133	kidney	6.84322	High	7
chr12	134	kidney	12.473	High	8
chr13	19	kidney	-0.962762	Low	4
chr13	20	kidney	-1.9332	Low	3
chr13	21	kidney	8.81921	High	8
chr13	22	kidney	12.8456	High	8
chr13	23	kidney	6.8787	High	7
chr13	24	kidney	4.57419	High	7
chr13	25	kidney	4.55316	High	7
chr13	26	kidney	5.98095	High	7
chr13	27	kidney	2.38638	High	6
chr13	28	kidney	3.55303	High	6
chr13	29	kidney	3.87213	High	7
chr13	30	kidney	3.20238	High	6
chr13	31	kidney	3.50315	High	6
chr13	32	kidney	2.96983	High	6
chr13	33	kidney	7.55656	High	8
chr13	34	kidney	4.52323	High	7
chr13	35	kidney	3.31836	High	6
chr13	36	kidney	-3.13261	Low	3
chr13	37	kidney	-2.00011	Low	3
chr13	38	kidney	-1.73145	Low	3
chr13	39	kidney	-1.10106	Low	4
chr13	40	kidney	-2.90264	Low	3
chr13	41	kidney	5.65173	High	7
chr13	42	kidney	8.29249	High	8
chr13	43	kidney	8.97411	High	8
chr13	44	kidney	3.74653	High	7
chr13	45	kidney	7.52857	High	8
chr13	46	kidney	9.15409	High	8
chr13	47	kidney	11.6082	High	8
chr13	48	kidney	9.72	High	8
chr13	49	kidney	11.9898	High	8
chr13	50	kidney	12.823	High	8
chr13	51	kidney	8.44054	High	8
chr13	52	kidney	9.21656	High	8
chr13	53	kidney	4.40922	High	7
chr13	54	kidney	1.46489	High	5
chr13	55	kidney	-5.71589	Low	1
chr13	56	kidney	-3.71815	Low	2
chr13	57	kidney	-2.64591	Low	3
chr13	58	kidney	-5.59901	Low	1
chr13	59	kidney	-5.26692	Low	2
chr13	60	kidney	-2.72932	Low	3
chr13	61	kidney	-5.38438	Low	1
chr13	62	kidney	-5.71116	Low	1
chr13	63	kidney	-8.24875	Low	1
chr13	64	kidney	-4.67955	Low	2
chr13	65	kidney	-3.45202	Low	2
chr13	66	kidney	-4.41758	Low	2
chr13	67	kidney	-4.83237	Low	2
chr13	68	kidney	-4.88831	Low	2
chr13	69	kidney	-5.039	Low	2
chr13	70	kidney	-3.53411	Low	2
chr13	71	kidney	-4.40227	Low	2
chr13	72	kidney	-4.39485	Low	2
chr13	73	kidney	-3.62621	Low	2
chr13	74	kidney	-1.21899	Low	4
chr13	75	kidney	-1.00072	Low	4
chr13	76	kidney	0.055546	High	5
chr13	77	kidney	2.48579	High	6
chr13	78	kidney	2.75362	High	6
chr13	79	kidney	0.285193	High	5
chr13	80	kidney	-2.45847	Low	3
chr13	81	kidney	-3.75107	Low	2
chr13	82	kidney	-5.81126	Low	1
chr13	83	kidney	-5.49672	Low	1
chr13	84	kidney	-4.43648	Low	2
chr13	85	kidney	-3.42916	Low	2
chr13	86	kidney	-3.53912	Low	2
chr13	87	kidney	-1.04855	Low	4
chr13	88	kidney	-3.26244	Low	3
chr13	89	kidney	-3.26178	Low	3
chr13	90	kidney	-5.30446	Low	1
chr13	91	kidney	-4.50263	Low	2
chr13	92	kidney	-6.62975	Low	1
chr13	93	kidney	-6.18134	Low	1
chr13	94	kidney	-6.52748	Low	1
chr13	95	kidney	-3.66231	Low	2
chr13	96	kidney	0.477772	High	5
chr13	97	kidney	3.21535	High	6
chr13	98	kidney	9.86167	High	8
chr13	99	kidney	15.3645	High	9
chr13	100	kidney	17.4784	High	9
chr13	101	kidney	9.98675	High	8
chr13	102	kidney	-0.102481	Low	4
chr13	103	kidney	0.429848	High	5
chr13	104	kidney	-1.88592	Low	3
chr13	105	kidney	-2.25445	Low	3
chr13	106	kidney	-4.12209	Low	2
chr13	107	kidney	-5.56724	Low	1
chr13	108	kidney	-4.63237	Low	2
chr13	109	kidney	-4.85284	Low	2
chr13	110	kidney	0.531687	High	5
chr13	111	kidney	15.2263	High	9
chr13	112	kidney	15.2128	High	9
chr13	113	kidney	19.8522	High	9
chr13	114	kidney	11.5578	High	8
chr13	115	kidney	14.1349	High	8
chr13	116	kidney	6.47334	High	7
chr14	20	kidney	-5.4769	Low	1
chr14	21	kidney	4.17798	High	7
chr14	22	kidney	5.26289	High	7
chr14	23	kidney	15.9025	High	9
chr14	24	kidney	16.9263	High	9
chr14	25	kidney	16.3954	High	9
chr14	26	kidney	1.8796	High	6
chr14	27	kidney	-6.57942	Low	1
chr14	28	kidney	-7.02078	Low	1
chr14	29	kidney	-7.30404	Low	1
chr14	30	kidney	-8.59542	Low	1
chr14	31	kidney	-3.41966	Low	2
chr14	32	kidney	-1.04178	Low	4
chr14	33	kidney	-1.21927	Low	4
chr14	34	kidney	-4.92492	Low	2
chr14	35	kidney	-0.641381	Low	4
chr14	36	kidney	1.14926	High	5
chr14	37	kidney	0.358796	High	5
chr14	38	kidney	-5.9045	Low	1
chr14	39	kidney	-3.99851	Low	2
chr14	40	kidney	-4.63912	Low	2
chr14	41	kidney	-5.06989	Low	2
chr14	42	kidney	-6.14366	Low	1
chr14	43	kidney	-6.28004	Low	1
chr14	44	kidney	-6.28394	Low	1
chr14	45	kidney	-6.76283	Low	1
chr14	46	kidney	-6.35966	Low	1
chr14	47	kidney	-6.2927	Low	1
chr14	48	kidney	-5.94651	Low	1
chr14	49	kidney	-5.043	Low	2
chr14	50	kidney	3.13102	High	6
chr14	51	kidney	6.0418	High	7
chr14	52	kidney	8.6252	High	8
chr14	53	kidney	0.739538	High	5
chr14	54	kidney	0.367919	High	5
chr14	55	kidney	4.33422	High	7
chr14	56	kidney	3.19536	High	6
chr14	57	kidney	2.8722	High	6
chr14	58	kidney	1.35666	High	5
chr14	59	kidney	0.776496	High	5
chr14	60	kidney	1.13131	High	5
chr14	61	kidney	-0.783397	Low	4
chr14	62	kidney	0.121703	High	5
chr14	63	kidney	-1.78775	Low	3
chr14	64	kidney	5.66182	High	7
chr14	65	kidney	8.6013	High	8
chr14	66	kidney	8.73594	High	8
chr14	67	kidney	1.13769	High	5
chr14	68	kidney	2.53331	High	6
chr14	69	kidney	10.0009	High	8
chr14	70	kidney	12.3598	High	8
chr14	71	kidney	8.22664	High	8
chr14	72	kidney	0.576466	High	5
chr14	73	kidney	1.89375	High	6
chr14	74	kidney	8.31171	High	8
chr14	75	kidney	18.644	High	9
chr14	76	kidney	16.6158	High	9
chr14	77	kidney	15.1895	High	9
chr14	78	kidney	7.43553	High	8
chr14	79	kidney	2.98723	High	6
chr14	80	kidney	-6.00231	Low	1
chr14	81	kidney	-4.75184	Low	2
chr14	82	kidney	-4.69271	Low	2
chr14	83	kidney	-4.86372	Low	2
chr14	84	kidney	-6.2137	Low	1
chr14	85	kidney	-6.10493	Low	1
chr14	86	kidney	-5.94967	Low	1
chr14	87	kidney	-5.79174	Low	1
chr14	88	kidney	-7.64533	Low	1
chr14	89	kidney	-3.98085	Low	2
chr14	90	kidney	0.7981	High	5
chr14	91	kidney	6.65884	High	7
chr14	92	kidney	6.38358	High	7
chr14	93	kidney	9.21772	High	8
chr14	94	kidney	3.9313	High	7
chr14	95	kidney	7.20533	High	7
chr14	96	kidney	3.22681	High	6
chr14	97	kidney	1.57885	High	6
chr14	98	kidney	-4.64728	Low	2
chr14	99	kidney	-5.83144	Low	1
chr14	100	kidney	1.13418	High	5
chr14	101	kidney	1.56191	High	6
chr14	102	kidney	8.22366	High	8
chr14	103	kidney	10.6511	High	8
chr14	104	kidney	14.6345	High	9
chr14	105	kidney	14.301	High	8
chr14	106	kidney	4.34438	High	7
chr14	107	kidney	-0.37085	Low	4
chr14	108	kidney	-6.0455	Low	1
chr15	20	kidney	-6.8314	Low	1
chr15	21	kidney	-6.8314	Low	1
chr15	22	kidney	-8.63397	Low	1
chr15	23	kidney	-7.5629	Low	1
chr15	24	kidney	-7.47476	Low	1
chr15	25	kidney	-6.22047	Low	1
chr15	26	kidney	-6.65825	Low	1
chr15	27	kidney	-5.99214	Low	1
chr15	28	kidney	-8.00584	Low	1
chr15	29	kidney	-7.72424	Low	1
chr15	30	kidney	-6.55841	Low	1
chr15	31	kidney	0.603103	High	5
chr15	32	kidney	0.0106754	High	5
chr15	33	kidney	-0.616493	Low	4
chr15	34	kidney	-5.77045	Low	1
chr15	35	kidney	-2.84027	Low	3
chr15	36	kidney	-3.28188	Low	3
chr15	37	kidney	-4.74755	Low	2
chr15	38	kidney	-5.52163	Low	1
chr15	39	kidney	-3.69897	Low	2
chr15	40	kidney	3.15701	High	6
chr15	41	kidney	11.7231	High	8
chr15	42	kidney	18.6718	High	9
chr15	43	kidney	15.8164	High	9
chr15	44	kidney	11.1078	High	8
chr15	45	kidney	8.87356	High	8
chr15	46	kidney	2.69209	High	6
chr15	47	kidney	-3.80537	Low	2
chr15	48	kidney	-8.46968	Low	1
chr15	49	kidney	-4.24307	Low	2
chr15	50	kidney	-0.0296874	Low	4
chr15	51	kidney	-0.336081	Low	4
chr15	52	kidney	2.53336	High	6
chr15	53	kidney	-0.593235	Low	4
chr15	54	kidney	-0.790294	Low	4
chr15	55	kidney	-5.60834	Low	1
chr15	56	kidney	-4.30367	Low	2
chr15	57	kidney	2.36337	High	6
chr15	58	kidney	4.03604	High	7
chr15	59	kidney	9.21515	High	8
chr15	60	kidney	3.29998	High	6
chr15	61	kidney	0.984347	High	5
chr15	62	kidney	-4.02369	Low	2
chr15	63	kidney	5.74125	High	7
chr15	64	kidney	11.8512	High	8
chr15	65	kidney	19.1846	High	9
chr15	66	kidney	12.5464	High	8
chr15	67	kidney	13.7799	High	8
chr15	68	kidney	9.1024	High	8
chr15	69	kidney	11.6016	High	8
chr15	70	kidney	6.90657	High	7
chr15	71	kidney	5.8353	High	7
chr15	72	kidney	4.61872	High	7
chr15	73	kidney	4.44213	High	7
chr15	74	kidney	7.46775	High	8
chr15	75	kidney	12.2359	High	8
chr15	76	kidney	10.7172	High	8
chr15	77	kidney	7.29979	High	7
chr15	78	kidney	1.70663	High	6
chr15	79	kidney	3.32692	High	6
chr15	80	kidney	4.72247	High	7
chr15	81	kidney	0.581571	High	5
chr15	82	kidney	-2.93893	Low	3
chr15	83	kidney	-4.32762	Low	2
chr15	84	kidney	-6.4852	Low	1
chr15	85	kidney	3.58779	High	6
chr15	86	kidney	4.49515	High	7
chr15	87	kidney	4.26392	High	7
chr15	88	kidney	-6.18241	Low	1
chr15	89	kidney	-5.55369	Low	1
chr15	90	kidney	5.98736	High	7
chr15	91	kidney	12.0521	High	8
chr15	92	kidney	8.0312	High	8
chr15	93	kidney	3.46556	High	6
chr15	94	kidney	-2.67539	Low	3
chr15	95	kidney	-2.4552	Low	3
chr15	96	kidney	-2.84923	Low	3
chr15	97	kidney	-2.75305	Low	3
chr15	98	kidney	-3.57591	Low	2
chr15	99	kidney	-0.940575	Low	4
chr15	100	kidney	2.42763	High	6
chr15	101	kidney	6.76014	High	7
chr15	102	kidney	-0.766557	Low	4
chr15	103	kidney	-1.19141	Low	4
chr16	1	kidney	15.6612	High	9
chr16	2	kidney	17.4109	High	9
chr16	3	kidney	17.3788	High	9
chr16	4	kidney	21.5316	High	9
chr16	5	kidney	11.9652	High	8
chr16	6	kidney	2.66414	High	6
chr16	7	kidney	-9.02371	Low	1
chr16	8	kidney	-6.999	Low	1
chr16	9	kidney	-4.94175	Low	2
chr16	10	kidney	-2.78007	Low	3
chr16	11	kidney	4.67762	High	7
chr16	12	kidney	8.94049	High	8
chr16	13	kidney	7.17069	High	7
chr16	14	kidney	1.06245	High	5
chr16	15	kidney	-1.96321	Low	3
chr16	16	kidney	-0.391706	Low	4
chr16	17	kidney	-4.11458	Low	2
chr16	18	kidney	-5.80622	Low	1
chr16	19	kidney	-3.59284	Low	2
chr16	20	kidney	-0.965937	Low	4
chr16	21	kidney	0.448126	High	5
chr16	22	kidney	-0.688451	Low	4
chr16	23	kidney	1.40712	High	5
chr16	24	kidney	2.08388	High	6
chr16	25	kidney	1.06479	High	5
chr16	26	kidney	-3.82078	Low	2
chr16	27	kidney	-2.85675	Low	3
chr16	28	kidney	-0.505245	Low	4
chr16	29	kidney	3.03271	High	6
chr16	30	kidney	11.2774	High	8
chr16	31	kidney	12.8968	High	8
chr16	32	kidney	9.25135	High	8
chr16	33	kidney	-3.60976	Low	2
chr16	34	kidney	-4.88496	Low	2
chr16	35	kidney	-4.9058	Low	2
chr16	36	kidney	-3.67548	Low	2
chr16	46	kidney	-7.96313	Low	1
chr16	47	kidney	-6.13535	Low	1
chr16	48	kidney	-3.23026	Low	3
chr16	49	kidney	-3.92376	Low	2
chr16	50	kidney	-2.11872	Low	3
chr16	51	kidney	-3.15256	Low	3
chr16	52	kidney	-3.33416	Low	2
chr16	53	kidney	-1.31346	Low	4
chr16	54	kidney	-2.36165	Low	3
chr16	55	kidney	-2.79485	Low	3
chr16	56	kidney	-1.85197	Low	3
chr16	57	kidney	7.93631	High	8
chr16	58	kidney	12.513	High	8
chr16	59	kidney	5.93305	High	7
chr16	60	kidney	-4.66308	Low	2
chr16	61	kidney	-3.64985	Low	2
chr16	62	kidney	-4.85453	Low	2
chr16	63	kidney	-6.18044	Low	1
chr16	64	kidney	-6.00636	Low	1
chr16	65	kidney	-7.34458	Low	1
chr16	66	kidney	-2.59178	Low	3
chr16	67	kidney	9.56161	High	8
chr16	68	kidney	15.6979	High	9
chr16	69	kidney	18.025	High	9
chr16	70	kidney	13.4458	High	8
chr16	71	kidney	11.2923	High	8
chr16	72	kidney	4.69235	High	7
chr16	73	kidney	-1.16851	Low	4
chr16	74	kidney	-1.4606	Low	4
chr16	75	kidney	2.623	High	6
chr16	76	kidney	0.739638	High	5
chr16	77	kidney	-2.47126	Low	3
chr16	78	kidney	-7.65095	Low	1
chr16	79	kidney	-5.87932	Low	1
chr16	80	kidney	-6.18268	Low	1
chr16	81	kidney	0.447018	High	5
chr16	82	kidney	-0.661345	Low	4
chr16	83	kidney	-0.0660005	Low	4
chr16	84	kidney	-2.0833	Low	3
chr16	85	kidney	4.57229	High	7
chr16	86	kidney	5.26756	High	7
chr16	87	kidney	4.36362	High	7
chr16	88	kidney	1.09212	High	5
chr16	89	kidney	7.407	High	8
chr16	90	kidney	3.77462	High	7
chr16	91	kidney	4.41265	High	7
chr17	1	kidney	10.0387	High	8
chr17	2	kidney	8.62084	High	8
chr17	3	kidney	8.47529	High	8
chr17	4	kidney	7.33654	High	7
chr17	5	kidney	4.70631	High	7
chr17	6	kidney	3.21083	High	6
chr17	7	kidney	6.43003	High	7
chr17	8	kidney	10.4546	High	8
chr17	9	kidney	8.21827	High	8
chr17	10	kidney	-2.92922	Low	3
chr17	11	kidney	-9.59194	Low	1
chr17	12	kidney	-9.36461	Low	1
chr17	13	kidney	-10.0404	Low	0
chr17	14	kidney	-10.389	Low	0
chr17	15	kidney	-8.91574	Low	1
chr17	16	kidney	-4.32636	Low	2
chr17	17	kidney	4.97877	High	7
chr17	18	kidney	7.08494	High	7
chr17	19	kidney	8.13786	High	8
chr17	20	kidney	-0.176251	Low	4
chr17	21	kidney	-2.71049	Low	3
chr17	22	kidney	-8.77305	Low	1
chr17	23	kidney	-10.1978	Low	0
chr17	25	kidney	-8.85369	Low	1
chr17	26	kidney	-3.13005	Low	3
chr17	27	kidney	6.15306	High	7
chr17	28	kidney	6.33619	High	7
chr17	29	kidney	4.17262	High	7
chr17	30	kidney	-1.06228	Low	4
chr17	31	kidney	-4.05383	Low	2
chr17	32	kidney	-6.73756	Low	1
chr17	33	kidney	-6.78142	Low	1
chr17	34	kidney	-4.16325	Low	2
chr17	35	kidney	-0.734171	Low	4
chr17	36	kidney	2.53889	High	6
chr17	37	kidney	6.88313	High	7
chr17	38	kidney	12.5559	High	8
chr17	39	kidney	8.77626	High	8
chr17	40	kidney	14.9216	High	9
chr17	41	kidney	12.2855	High	8
chr17	42	kidney	15.6744	High	9
chr17	43	kidney	7.37368	High	8
chr17	44	kidney	2.78378	High	6
chr17	45	kidney	1.20521	High	5
chr17	46	kidney	4.74246	High	7
chr17	47	kidney	6.89019	High	7
chr17	48	kidney	11.1762	High	8
chr17	49	kidney	6.29283	High	7
chr17	50	kidney	1.61988	High	6
chr17	51	kidney	-7.85238	Low	1
chr17	52	kidney	-11.6077	Low	0
chr17	53	kidney	-8.98652	Low	1
chr17	54	kidney	-7.95346	Low	1
chr17	55	kidney	0.524765	High	5
chr17	56	kidney	2.77982	High	6
chr17	57	kidney	8.23244	High	8
chr17	58	kidney	2.57102	High	6
chr17	59	kidney	0.203877	High	5
chr17	60	kidney	-3.94905	Low	2
chr17	61	kidney	-1.82614	Low	3
chr17	62	kidney	0.461282	High	5
chr17	63	kidney	-0.0402821	Low	4
chr17	64	kidney	-3.11476	Low	3
chr17	65	kidney	-3.33573	Low	2
chr17	66	kidney	-2.12723	Low	3
chr17	67	kidney	-3.14981	Low	3
chr17	68	kidney	-6.65846	Low	1
chr17	69	kidney	-9.69661	Low	1
chr17	70	kidney	-9.89646	Low	1
chr17	71	kidney	-8.73292	Low	1
chr17	72	kidney	-4.94801	Low	2
chr17	73	kidney	7.34156	High	8
chr17	74	kidney	11.5405	High	8
chr17	75	kidney	14.9555	High	9
chr17	76	kidney	9.45522	High	8
chr17	77	kidney	5.19741	High	7
chr17	78	kidney	3.92902	High	7
chr17	79	kidney	7.67975	High	8
chr17	80	kidney	14.5327	High	9
chr17	81	kidney	9.68247	High	8
chr17	82	kidney	3.31763	High	6
chr18	1	kidney	-0.788233	Low	4
chr18	2	kidney	3.94413	High	7
chr18	3	kidney	6.36159	High	7
chr18	4	kidney	6.3293	High	7
chr18	5	kidney	2.41848	High	6
chr18	6	kidney	-3.2223	Low	3
chr18	7	kidney	1.53022	High	6
chr18	8	kidney	1.49525	High	5
chr18	9	kidney	10.3727	High	8
chr18	10	kidney	7.69547	High	8
chr18	11	kidney	9.86412	High	8
chr18	12	kidney	11.1747	High	8
chr18	13	kidney	15.2496	High	9
chr18	14	kidney	9.1844	High	8
chr18	15	kidney	-4.24017	Low	2
chr18	16	kidney	-3.35407	Low	2
chr18	18	kidney	-8.78526	Low	1
chr18	19	kidney	-2.96828	Low	3
chr18	20	kidney	4.77183	High	7
chr18	21	kidney	12.6612	High	8
chr18	22	kidney	9.40394	High	8
chr18	23	kidney	4.26831	High	7
chr18	24	kidney	-1.97557	Low	3
chr18	25	kidney	-2.76861	Low	3
chr18	26	kidney	-5.32366	Low	1
chr18	27	kidney	-8.80661	Low	1
chr18	28	kidney	-9.64238	Low	1
chr18	29	kidney	-3.05863	Low	3
chr18	30	kidney	-0.329773	Low	4
chr18	31	kidney	1.01956	High	5
chr18	32	kidney	0.313162	High	5
chr18	33	kidney	6.74766	High	7
chr18	34	kidney	7.80723	High	8
chr18	35	kidney	2.31534	High	6
chr18	36	kidney	-6.73874	Low	1
chr18	37	kidney	-6.88159	Low	1
chr18	38	kidney	-4.43818	Low	2
chr18	39	kidney	-6.68378	Low	1
chr18	40	kidney	-8.01682	Low	1
chr18	41	kidney	-7.63055	Low	1
chr18	42	kidney	-1.36722	Low	4
chr18	43	kidney	6.56463	High	7
chr18	44	kidney	9.4998	High	8
chr18	45	kidney	4.38053	High	7
chr18	46	kidney	7.17851	High	7
chr18	47	kidney	12.3932	High	8
chr18	48	kidney	15.7534	High	9
chr18	49	kidney	5.09403	High	7
chr18	50	kidney	-3.42727	Low	2
chr18	51	kidney	-7.63662	Low	1
chr18	52	kidney	-6.42265	Low	1
chr18	53	kidney	-4.50998	Low	2
chr18	54	kidney	-5.14294	Low	2
chr18	55	kidney	6.78486	High	7
chr18	56	kidney	15.258	High	9
chr18	57	kidney	15.2262	High	9
chr18	58	kidney	1.88465	High	6
chr18	59	kidney	0.137032	High	5
chr18	60	kidney	7.26165	High	7
chr18	61	kidney	11.2059	High	8
chr18	62	kidney	2.65235	High	6
chr18	63	kidney	-6.29843	Low	1
chr18	64	kidney	-4.52409	Low	2
chr18	65	kidney	-6.80036	Low	1
chr18	66	kidney	-8.57898	Low	1
chr18	67	kidney	-4.94178	Low	2
chr18	68	kidney	-4.81914	Low	2
chr18	69	kidney	-5.92484	Low	1
chr18	70	kidney	-7.86201	Low	1
chr18	71	kidney	-4.3274	Low	2
chr18	72	kidney	3.48765	High	6
chr18	73	kidney	3.81713	High	7
chr18	74	kidney	9.73633	High	8
chr18	75	kidney	2.3159	High	6
chr18	76	kidney	3.75169	High	7
chr18	77	kidney	2.49847	High	6
chr18	78	kidney	2.22686	High	6
chr18	79	kidney	5.58916	High	7
chr19	1	kidney	7.55352	High	8
chr19	2	kidney	9.721	High	8
chr19	3	kidney	12.3888	High	8
chr19	4	kidney	9.12759	High	8
chr19	5	kidney	5.50308	High	7
chr19	6	kidney	2.15859	High	6
chr19	7	kidney	1.35639	High	5
chr19	8	kidney	0.833953	High	5
chr19	9	kidney	1.3818	High	5
chr19	10	kidney	3.86138	High	7
chr19	11	kidney	7.33076	High	7
chr19	12	kidney	10.4829	High	8
chr19	13	kidney	8.35349	High	8
chr19	14	kidney	5.43281	High	7
chr19	15	kidney	2.90046	High	6
chr19	16	kidney	4.17276	High	7
chr19	17	kidney	3.06258	High	6
chr19	18	kidney	9.31804	High	8
chr19	19	kidney	9.7339	High	8
chr19	20	kidney	6.69649	High	7
chr19	21	kidney	-3.01389	Low	3
chr19	22	kidney	-9.73127	Low	1
chr19	23	kidney	-9.88112	Low	1
chr19	24	kidney	-10.6509	Low	0
chr19	25	kidney	-11.307	Low	0
chr19	26	kidney	-12.5791	Low	0
chr19	28	kidney	-13.1757	Low	0
chr19	29	kidney	-12.5848	Low	0
chr19	30	kidney	-11.2619	Low	0
chr19	31	kidney	-11.2916	Low	0
chr19	32	kidney	-11.2457	Low	0
chr19	33	kidney	-8.56431	Low	1
chr19	34	kidney	-4.33924	Low	2
chr19	35	kidney	-1.7389	Low	3
chr19	36	kidney	0.0764978	High	5
chr19	37	kidney	3.65779	High	6
chr19	38	kidney	5.9691	High	7
chr19	39	kidney	9.93331	High	8
chr19	40	kidney	7.08643	High	7
chr19	41	kidney	7.69041	High	8
chr19	42	kidney	2.85358	High	6
chr19	43	kidney	-1.74489	Low	3
chr19	44	kidney	0.385371	High	5
chr19	45	kidney	3.41356	High	6
chr19	46	kidney	8.35786	High	8
chr19	47	kidney	8.31672	High	8
chr19	48	kidney	5.44881	High	7
chr19	49	kidney	7.02939	High	7
chr19	50	kidney	6.49045	High	7
chr19	51	kidney	2.78465	High	6
chr19	52	kidney	2.77106	High	6
chr19	53	kidney	0.155478	High	5
chr19	54	kidney	2.51866	High	6
chr19	55	kidney	-1.56805	Low	3
chr19	56	kidney	-1.10446	Low	4
chr19	57	kidney	-0.480365	Low	4
chr19	58	kidney	6.63979	High	7
chr19	59	kidney	2.97178	High	6
chr19	60	kidney	4.59809	High	7
chr20	1	kidney	4.23754	High	7
chr20	2	kidney	3.14775	High	6
chr20	3	kidney	8.33202	High	8
chr20	4	kidney	5.78961	High	7
chr20	5	kidney	6.5148	High	7
chr20	6	kidney	-2.99503	Low	3
chr20	7	kidney	-4.61394	Low	2
chr20	8	kidney	-8.32562	Low	1
chr20	9	kidney	-9.08725	Low	1
chr20	10	kidney	-6.07976	Low	1
chr20	11	kidney	-6.28212	Low	1
chr20	12	kidney	-6.40967	Low	1
chr20	13	kidney	-7.32971	Low	1
chr20	14	kidney	-6.98853	Low	1
chr20	15	kidney	-7.16779	Low	1
chr20	16	kidney	-6.76473	Low	1
chr20	17	kidney	-1.68483	Low	3
chr20	18	kidney	2.09896	High	6
chr20	19	kidney	4.04944	High	7
chr20	20	kidney	0.418045	High	5
chr20	21	kidney	-2.0509	Low	3
chr20	22	kidney	-6.60192	Low	1
chr20	23	kidney	-5.14435	Low	2
chr20	24	kidney	-4.77702	Low	2
chr20	25	kidney	2.87126	High	6
chr20	26	kidney	-1.21911	Low	4
chr20	27	kidney	-3.20239	Low	3
chr20	28	kidney	-0.0139751	Low	4
chr20	29	kidney	-7.32525	Low	1
chr20	30	kidney	1.0755	High	5
chr20	31	kidney	6.07581	High	7
chr20	32	kidney	13.9608	High	8
chr20	33	kidney	13.5856	High	8
chr20	34	kidney	19.6013	High	9
chr20	35	kidney	19.3748	High	9
chr20	36	kidney	12.8235	High	8
chr20	37	kidney	8.28889	High	8
chr20	38	kidney	0.867695	High	5
chr20	39	kidney	2.01818	High	6
chr20	40	kidney	-2.49275	Low	3
chr20	41	kidney	-2.98379	Low	3
chr20	42	kidney	-4.83755	Low	2
chr20	43	kidney	1.87701	High	6
chr20	44	kidney	8.83098	High	8
chr20	45	kidney	12.0291	High	8
chr20	46	kidney	5.89125	High	7
chr20	47	kidney	5.82866	High	7
chr20	48	kidney	8.85629	High	8
chr20	49	kidney	15.6682	High	9
chr20	50	kidney	11.0136	High	8
chr20	51	kidney	0.764955	High	5
chr20	52	kidney	-2.46086	Low	3
chr20	53	kidney	-4.62464	Low	2
chr20	54	kidney	-3.69185	Low	2
chr20	55	kidney	-7.67238	Low	1
chr20	56	kidney	-2.85868	Low	3
chr20	57	kidney	1.29344	High	5
chr20	58	kidney	0.205447	High	5
chr20	59	kidney	-4.72028	Low	2
chr20	60	kidney	-3.0714	Low	3
chr20	61	kidney	1.85595	High	6
chr20	62	kidney	11.6598	High	8
chr20	63	kidney	12.5399	High	8
chr2	1	kidney	-1.94792	Low	3
chr2	2	kidney	-4.19942	Low	2
chr2	3	kidney	-0.873854	Low	4
chr2	4	kidney	-1.97782	Low	3
chr2	5	kidney	-2.12805	Low	3
chr2	6	kidney	-6.5684	Low	1
chr2	7	kidney	-7.83594	Low	1
chr2	8	kidney	-3.41743	Low	2
chr2	9	kidney	8.90841	High	8
chr2	10	kidney	19.371	High	9
chr2	11	kidney	20.6705	High	9
chr2	12	kidney	11.6124	High	8
chr2	13	kidney	-0.0132977	Low	4
chr2	14	kidney	-5.54219	Low	1
chr2	15	kidney	-5.48036	Low	1
chr2	16	kidney	-4.3924	Low	2
chr2	17	kidney	-3.49119	Low	2
chr2	18	kidney	-5.94702	Low	1
chr2	19	kidney	-6.2839	Low	1
chr2	20	kidney	6.54072	High	7
chr2	21	kidney	6.18251	High	7
chr2	22	kidney	5.2416	High	7
chr2	23	kidney	-6.42786	Low	1
chr2	24	kidney	-0.859101	Low	4
chr2	25	kidney	5.71032	High	7
chr2	26	kidney	10.2753	High	8
chr2	27	kidney	19.7624	High	9
chr2	28	kidney	21.2732	High	9
chr2	29	kidney	17.6339	High	9
chr2	30	kidney	6.26932	High	7
chr2	31	kidney	1.92445	High	6
chr2	32	kidney	4.10831	High	7
chr2	33	kidney	1.84899	High	6
chr2	34	kidney	-0.393225	Low	4
chr2	35	kidney	-5.88735	Low	1
chr2	36	kidney	-2.95346	Low	3
chr2	37	kidney	2.24675	High	6
chr2	38	kidney	9.08082	High	8
chr2	39	kidney	11.6637	High	8
chr2	40	kidney	6.25516	High	7
chr2	41	kidney	-0.110215	Low	4
chr2	42	kidney	-0.918026	Low	4
chr2	43	kidney	10.7931	High	8
chr2	44	kidney	17.4732	High	9
chr2	45	kidney	14.3838	High	8
chr2	46	kidney	11.1211	High	8
chr2	47	kidney	12.5312	High	8
chr2	48	kidney	15.7086	High	9
chr2	49	kidney	5.90494	High	7
chr2	50	kidney	-2.32818	Low	3
chr2	51	kidney	-3.82549	Low	2
chr2	52	kidney	-3.92268	Low	2
chr2	53	kidney	-8.96487	Low	1
chr2	54	kidney	3.37344	High	6
chr2	55	kidney	10.6264	High	8
chr2	56	kidney	11.1473	High	8
chr2	57	kidney	-1.14535	Low	4
chr2	58	kidney	-7.60669	Low	1
chr2	59	kidney	-8.66396	Low	1
chr2	60	kidney	-7.35634	Low	1
chr2	61	kidney	0.350712	High	5
chr2	62	kidney	7.14704	High	7
chr2	63	kidney	7.45675	High	8
chr2	64	kidney	7.61649	High	8
chr2	65	kidney	6.93273	High	7
chr2	66	kidney	7.87496	High	8
chr2	67	kidney	-0.116348	Low	4
chr2	68	kidney	-2.75591	Low	3
chr2	69	kidney	1.43531	High	5
chr2	70	kidney	11.992	High	8
chr2	71	kidney	14.6873	High	9
chr2	72	kidney	8.76362	High	8
chr2	73	kidney	8.35409	High	8
chr2	74	kidney	13.3328	High	8
chr2	75	kidney	16.5527	High	9
chr2	76	kidney	5.81584	High	7
chr2	77	kidney	-5.41056	Low	1
chr2	78	kidney	-6.79545	Low	1
chr2	79	kidney	-6.75811	Low	1
chr2	80	kidney	-6.50395	Low	1
chr2	81	kidney	-6.57237	Low	1
chr2	82	kidney	-6.49053	Low	1
chr2	83	kidney	-6.71429	Low	1
chr2	84	kidney	-7.52208	Low	1
chr2	85	kidney	6.13312	High	7
chr2	86	kidney	15.5818	High	9
chr2	87	kidney	14.0498	High	8
chr2	88	kidney	3.10401	High	6
chr2	89	kidney	-5.88221	Low	1
chr2	90	kidney	-6.19706	Low	1
chr2	91	kidney	-8.93463	Low	1
chr2	92	kidney	-5.30713	Low	1
chr2	93	kidney	-5.32737	Low	1
chr2	95	kidney	-2.81798	Low	3
chr2	96	kidney	2.56554	High	6
chr2	97	kidney	10.1152	High	8
chr2	98	kidney	7.09396	High	7
chr2	99	kidney	8.3317	High	8
chr2	100	kidney	3.41778	High	6
chr2	101	kidney	5.85079	High	7
chr2	102	kidney	6.63358	High	7
chr2	103	kidney	5.1706	High	7
chr2	104	kidney	-0.74091	Low	4
chr2	105	kidney	-2.29487	Low	3
chr2	106	kidney	1.53777	High	6
chr2	107	kidney	1.94383	High	6
chr2	108	kidney	-1.97854	Low	3
chr2	109	kidney	0.0770618	High	5
chr2	110	kidney	2.08546	High	6
chr2	111	kidney	2.38337	High	6
chr2	112	kidney	-0.281991	Low	4
chr2	113	kidney	4.94039	High	7
chr2	114	kidney	8.5196	High	8
chr2	115	kidney	4.33771	High	7
chr2	116	kidney	-3.59755	Low	2
chr2	117	kidney	-2.85872	Low	3
chr2	118	kidney	-5.85578	Low	1
chr2	119	kidney	-5.05406	Low	2
chr2	120	kidney	2.28352	High	6
chr2	121	kidney	3.5829	High	6
chr2	122	kidney	10.5856	High	8
chr2	123	kidney	3.2871	High	6
chr2	124	kidney	-1.71551	Low	3
chr2	125	kidney	-6.70714	Low	1
chr2	126	kidney	-6.64394	Low	1
chr2	127	kidney	-4.91233	Low	2
chr2	128	kidney	6.02741	High	7
chr2	129	kidney	8.49978	High	8
chr2	130	kidney	4.96866	High	7
chr2	131	kidney	-1.63804	Low	3
chr2	132	kidney	-3.71013	Low	2
chr2	133	kidney	-3.18837	Low	3
chr2	134	kidney	-5.51956	Low	1
chr2	135	kidney	-2.56469	Low	3
chr2	136	kidney	-0.486856	Low	4
chr2	137	kidney	-2.43211	Low	3
chr2	138	kidney	-4.7114	Low	2
chr2	139	kidney	-7.13122	Low	1
chr2	140	kidney	-7.3856	Low	1
chr2	141	kidney	-8.45623	Low	1
chr2	142	kidney	-6.67273	Low	1
chr2	143	kidney	-6.41947	Low	1
chr2	144	kidney	-8.6187	Low	1
chr2	145	kidney	-5.05193	Low	2
chr2	146	kidney	-5.32391	Low	1
chr2	147	kidney	-5.56572	Low	1
chr2	148	kidney	-6.99243	Low	1
chr2	149	kidney	-4.79073	Low	2
chr2	150	kidney	-3.66383	Low	2
chr2	151	kidney	-5.06419	Low	2
chr2	152	kidney	-3.75158	Low	2
chr2	153	kidney	-0.523619	Low	4
chr2	154	kidney	-1.30528	Low	4
chr2	155	kidney	-3.90673	Low	2
chr2	156	kidney	-5.77947	Low	1
chr2	157	kidney	-6.37982	Low	1
chr2	158	kidney	-2.71646	Low	3
chr2	159	kidney	2.01513	High	6
chr2	160	kidney	5.93131	High	7
chr2	161	kidney	7.27469	High	7
chr2	162	kidney	4.40001	High	7
chr2	163	kidney	-0.567171	Low	4
chr2	164	kidney	-5.57338	Low	1
chr2	165	kidney	-2.19104	Low	3
chr2	166	kidney	-1.24146	Low	4
chr2	167	kidney	-1.62034	Low	3
chr2	168	kidney	-6.51552	Low	1
chr2	169	kidney	-6.22855	Low	1
chr2	170	kidney	0.395662	High	5
chr2	171	kidney	3.13779	High	6
chr2	172	kidney	5.87566	High	7
chr2	173	kidney	3.6669	High	6
chr2	174	kidney	2.74699	High	6
chr2	175	kidney	1.73666	High	6
chr2	176	kidney	0.423281	High	5
chr2	177	kidney	2.85551	High	6
chr2	178	kidney	5.90562	High	7
chr2	179	kidney	5.72922	High	7
chr2	180	kidney	3.80732	High	7
chr2	181	kidney	-2.79049	Low	3
chr2	182	kidney	-3.94996	Low	2
chr2	183	kidney	-2.35367	Low	3
chr2	184	kidney	-2.88045	Low	3
chr2	185	kidney	-4.91902	Low	2
chr2	186	kidney	-6.34824	Low	1
chr2	187	kidney	-6.7915	Low	1
chr2	188	kidney	-5.60166	Low	1
chr2	189	kidney	-4.55084	Low	2
chr2	190	kidney	-2.30413	Low	3
chr2	191	kidney	4.49226	High	7
chr2	192	kidney	6.75591	High	7
chr2	193	kidney	2.40548	High	6
chr2	194	kidney	-5.7074	Low	1
chr2	195	kidney	-2.58335	Low	3
chr2	196	kidney	-8.29972	Low	1
chr2	197	kidney	-5.55315	Low	1
chr2	198	kidney	2.26677	High	6
chr2	199	kidney	1.4094	High	5
chr2	200	kidney	0.962999	High	5
chr2	201	kidney	4.10287	High	7
chr2	202	kidney	10.7615	High	8
chr2	203	kidney	15.2562	High	9
chr2	204	kidney	8.47482	High	8
chr2	205	kidney	3.10223	High	6
chr2	206	kidney	-1.08528	Low	4
chr2	207	kidney	-2.72913	Low	3
chr2	208	kidney	1.95303	High	6
chr2	209	kidney	2.43776	High	6
chr2	210	kidney	1.45852	High	5
chr2	211	kidney	-1.75129	Low	3
chr2	212	kidney	-4.92164	Low	2
chr2	213	kidney	-5.83303	Low	1
chr2	214	kidney	-7.75945	Low	1
chr2	215	kidney	-7.41284	Low	1
chr2	216	kidney	-4.00356	Low	2
chr2	217	kidney	-0.202696	Low	4
chr2	218	kidney	10.3824	High	8
chr2	219	kidney	19.7017	High	9
chr2	220	kidney	23.6265	High	9
chr2	221	kidney	12.653	High	8
chr2	222	kidney	0.163844	High	5
chr2	223	kidney	-5.32523	Low	1
chr2	224	kidney	-2.43189	Low	3
chr2	225	kidney	-1.14583	Low	4
chr2	226	kidney	-4.32629	Low	2
chr2	227	kidney	-3.06478	Low	3
chr2	228	kidney	0.336862	High	5
chr2	229	kidney	0.250507	High	5
chr2	230	kidney	-1.00608	Low	4
chr2	231	kidney	0.00559289	High	5
chr2	232	kidney	9.59383	High	8
chr2	233	kidney	14.3765	High	8
chr2	234	kidney	13.8596	High	8
chr2	235	kidney	7.33604	High	7
chr2	236	kidney	4.32367	High	7
chr2	237	kidney	0.520718	High	5
chr2	238	kidney	4.99814	High	7
chr2	239	kidney	5.63251	High	7
chr2	240	kidney	8.32648	High	8
chr2	241	kidney	5.25326	High	7
chr2	242	kidney	12.2162	High	8
chr2	243	kidney	7.29357	High	7
chr2	244	kidney	8.89466	High	8
chr21	9	kidney	-1.89621	Low	3
chr21	10	kidney	-3.00844	Low	3
chr21	11	kidney	-3.00844	Low	3
chr21	12	kidney	-0.926895	Low	4
chr21	14	kidney	0.198888	High	5
chr21	15	kidney	-7.1692	Low	1
chr21	16	kidney	-4.88494	Low	2
chr21	17	kidney	-1.72181	Low	3
chr21	18	kidney	-1.95505	Low	3
chr21	19	kidney	-3.50806	Low	2
chr21	20	kidney	-6.67251	Low	1
chr21	21	kidney	-7.19206	Low	1
chr21	22	kidney	-1.86931	Low	3
chr21	23	kidney	-1.86532	Low	3
chr21	24	kidney	-1.87754	Low	3
chr21	25	kidney	0.201549	High	5
chr21	26	kidney	-7.22437	Low	1
chr21	27	kidney	-3.15724	Low	3
chr21	28	kidney	-1.84345	Low	3
chr21	29	kidney	-1.79897	Low	3
chr21	30	kidney	-0.686304	Low	4
chr21	31	kidney	-1.72842	Low	3
chr21	32	kidney	-2.15636	Low	3
chr21	33	kidney	-2.38977	Low	3
chr21	34	kidney	4.93525	High	7
chr21	35	kidney	11.3205	High	8
chr21	36	kidney	7.57451	High	8
chr21	37	kidney	4.24183	High	7
chr21	38	kidney	3.53038	High	6
chr21	39	kidney	5.04956	High	7
chr21	40	kidney	7.48552	High	8
chr21	41	kidney	1.86218	High	6
chr21	42	kidney	2.69065	High	6
chr21	43	kidney	2.03774	High	6
chr21	44	kidney	10.0995	High	8
chr21	45	kidney	17.626	High	9
chr21	46	kidney	20.0496	High	9
chr21	47	kidney	17.5094	High	9
chr21	48	kidney	7.19291	High	7
chr21	49	kidney	2.0573	High	6
chr22	17	kidney	-15.3825	Low	0
chr22	18	kidney	-7.14434	Low	1
chr22	19	kidney	0.204415	High	5
chr22	20	kidney	4.59293	High	7
chr22	21	kidney	1.30029	High	5
chr22	22	kidney	-1.86565	Low	3
chr22	23	kidney	-2.28361	Low	3
chr22	24	kidney	4.87268	High	7
chr22	25	kidney	5.56532	High	7
chr22	26	kidney	2.99775	High	6
chr22	27	kidney	-8.03397	Low	1
chr22	28	kidney	-9.7416	Low	1
chr22	29	kidney	-1.13496	Low	4
chr22	30	kidney	7.03535	High	7
chr22	31	kidney	13.1359	High	8
chr22	32	kidney	7.84297	High	8
chr22	33	kidney	2.83328	High	6
chr22	34	kidney	-5.78388	Low	1
chr22	35	kidney	-8.40236	Low	1
chr22	36	kidney	-1.35163	Low	4
chr22	37	kidney	3.74453	High	7
chr22	38	kidney	11.4627	High	8
chr22	39	kidney	11.0898	High	8
chr22	40	kidney	11.0872	High	8
chr22	41	kidney	13.4784	High	8
chr22	42	kidney	10.4983	High	8
chr22	43	kidney	13.5066	High	8
chr22	44	kidney	2.31423	High	6
chr22	45	kidney	-1.65221	Low	3
chr22	46	kidney	2.37672	High	6
chr22	47	kidney	3.90142	High	7
chr22	48	kidney	0.0487425	High	5
chr22	49	kidney	-12.68	Low	0
chr22	50	kidney	-5.68021	Low	1
chr22	51	kidney	-3.87464	Low	2
chr22	52	kidney	2.5326	High	6
chr3	1	kidney	-5.67441	Low	1
chr3	2	kidney	-5.9723	Low	1
chr3	3	kidney	-6.55933	Low	1
chr3	4	kidney	0.504571	High	5
chr3	5	kidney	3.76436	High	7
chr3	6	kidney	2.41212	High	6
chr3	7	kidney	-4.09833	Low	2
chr3	8	kidney	-5.5508	Low	1
chr3	9	kidney	5.12853	High	7
chr3	10	kidney	8.6487	High	8
chr3	11	kidney	12.143	High	8
chr3	12	kidney	8.08019	High	8
chr3	13	kidney	7.92891	High	8
chr3	14	kidney	11.9795	High	8
chr3	15	kidney	13.6752	High	8
chr3	16	kidney	13.5821	High	8
chr3	17	kidney	5.59224	High	7
chr3	18	kidney	-2.141	Low	3
chr3	19	kidney	-5.21432	Low	2
chr3	20	kidney	-4.96259	Low	2
chr3	21	kidney	-5.40519	Low	1
chr3	22	kidney	-6.13317	Low	1
chr3	23	kidney	-4.75604	Low	2
chr3	24	kidney	-2.86293	Low	3
chr3	25	kidney	0.70565	High	5
chr3	26	kidney	-2.19738	Low	3
chr3	27	kidney	-2.30624	Low	3
chr3	28	kidney	-4.7844	Low	2
chr3	29	kidney	-4.07414	Low	2
chr3	30	kidney	-2.71346	Low	3
chr3	31	kidney	-1.45903	Low	4
chr3	32	kidney	3.28225	High	6
chr3	33	kidney	4.73636	High	7
chr3	34	kidney	2.51236	High	6
chr3	35	kidney	-2.86689	Low	3
chr3	36	kidney	-6.64706	Low	1
chr3	37	kidney	2.00041	High	6
chr3	38	kidney	8.12747	High	8
chr3	39	kidney	11.4268	High	8
chr3	40	kidney	5.77807	High	7
chr3	41	kidney	0.944943	High	5
chr3	42	kidney	4.55691	High	7
chr3	43	kidney	5.88353	High	7
chr3	44	kidney	9.56529	High	8
chr3	45	kidney	7.82571	High	8
chr3	46	kidney	10.7476	High	8
chr3	47	kidney	16.3508	High	9
chr3	48	kidney	20.8558	High	9
chr3	49	kidney	29.2698	High	9
chr3	50	kidney	31.9903	High	9
chr3	51	kidney	26.1848	High	9
chr3	52	kidney	26.4415	High	9
chr3	53	kidney	20.5741	High	9
chr3	54	kidney	16.428	High	9
chr3	55	kidney	0.763055	High	5
chr3	56	kidney	-3.05311	Low	3
chr3	57	kidney	2.43764	High	6
chr3	58	kidney	12.542	High	8
chr3	59	kidney	8.82583	High	8
chr3	60	kidney	2.605	High	6
chr3	61	kidney	-3.25472	Low	3
chr3	62	kidney	-2.46978	Low	3
chr3	63	kidney	-0.0578671	Low	4
chr3	64	kidney	2.85524	High	6
chr3	65	kidney	4.23703	High	7
chr3	66	kidney	4.13274	High	7
chr3	67	kidney	-2.34212	Low	3
chr3	68	kidney	-4.63835	Low	2
chr3	69	kidney	-0.248704	Low	4
chr3	70	kidney	-1.08855	Low	4
chr3	71	kidney	2.37105	High	6
chr3	72	kidney	-1.41992	Low	4
chr3	73	kidney	0.598404	High	5
chr3	74	kidney	-2.54	Low	3
chr3	75	kidney	-4.77667	Low	2
chr3	76	kidney	-6.94388	Low	1
chr3	77	kidney	-7.19918	Low	1
chr3	78	kidney	-6.87728	Low	1
chr3	79	kidney	-6.71735	Low	1
chr3	80	kidney	-6.96108	Low	1
chr3	81	kidney	-6.61012	Low	1
chr3	82	kidney	-6.82414	Low	1
chr3	83	kidney	-6.82414	Low	1
chr3	84	kidney	-2.6022	Low	3
chr3	85	kidney	-2.14354	Low	3
chr3	86	kidney	-3.43038	Low	2
chr3	87	kidney	-7.34903	Low	1
chr3	88	kidney	-6.17266	Low	1
chr3	89	kidney	-6.06276	Low	1
chr3	90	kidney	-6.86768	Low	1
chr3	91	kidney	-2.12414	Low	3
chr3	92	kidney	-1.17308	Low	4
chr3	93	kidney	-7.26576	Low	1
chr3	94	kidney	-7.26576	Low	1
chr3	95	kidney	-7.13525	Low	1
chr3	96	kidney	-3.47526	Low	2
chr3	97	kidney	-6.50178	Low	1
chr3	98	kidney	-4.52295	Low	2
chr3	99	kidney	-1.43516	Low	4
chr3	100	kidney	0.25102	High	5
chr3	101	kidney	3.32165	High	6
chr3	102	kidney	0.604413	High	5
chr3	103	kidney	-2.61422	Low	3
chr3	104	kidney	-5.68804	Low	1
chr3	105	kidney	-6.06632	Low	1
chr3	106	kidney	-5.32944	Low	1
chr3	107	kidney	-2.03799	Low	3
chr3	108	kidney	-2.70701	Low	3
chr3	109	kidney	-3.41852	Low	2
chr3	110	kidney	-6.08103	Low	1
chr3	111	kidney	-2.18042	Low	3
chr3	112	kidney	1.60363	High	6
chr3	113	kidney	6.42228	High	7
chr3	114	kidney	6.70161	High	7
chr3	115	kidney	3.42762	High	6
chr3	116	kidney	-1.9	Low	3
chr3	117	kidney	-5.41702	Low	1
chr3	118	kidney	-6.71636	Low	1
chr3	119	kidney	-0.782171	Low	4
chr3	120	kidney	3.57186	High	6
chr3	121	kidney	6.14179	High	7
chr3	122	kidney	6.51043	High	7
chr3	123	kidney	10.2156	High	8
chr3	124	kidney	13.1985	High	8
chr3	125	kidney	11.9463	High	8
chr3	126	kidney	8.55242	High	8
chr3	127	kidney	7.65238	High	8
chr3	128	kidney	13.1458	High	8
chr3	129	kidney	15.3475	High	9
chr3	130	kidney	11.6822	High	8
chr3	131	kidney	2.53702	High	6
chr3	132	kidney	-0.6985	Low	4
chr3	133	kidney	1.51546	High	6
chr3	134	kidney	4.84324	High	7
chr3	135	kidney	3.99568	High	7
chr3	136	kidney	2.36353	High	6
chr3	137	kidney	-0.55441	Low	4
chr3	138	kidney	0.756977	High	5
chr3	139	kidney	-0.136645	Low	4
chr3	140	kidney	0.342759	High	5
chr3	141	kidney	3.1085	High	6
chr3	142	kidney	5.36157	High	7
chr3	143	kidney	3.75046	High	7
chr3	144	kidney	-3.20057	Low	3
chr3	145	kidney	-6.09918	Low	1
chr3	146	kidney	-5.72065	Low	1
chr3	147	kidney	-5.52563	Low	1
chr3	148	kidney	-4.54002	Low	2
chr3	149	kidney	0.989922	High	5
chr3	150	kidney	5.55209	High	7
chr3	151	kidney	4.70008	High	7
chr3	152	kidney	0.749485	High	5
chr3	153	kidney	-3.58166	Low	2
chr3	154	kidney	-3.48317	Low	2
chr3	155	kidney	-3.74186	Low	2
chr3	156	kidney	0.832499	High	5
chr3	157	kidney	0.357285	High	5
chr3	158	kidney	-0.171821	Low	4
chr3	159	kidney	-2.06367	Low	3
chr3	160	kidney	0.880196	High	5
chr3	161	kidney	-0.976865	Low	4
chr3	162	kidney	-4.09749	Low	2
chr3	163	kidney	-6.09854	Low	1
chr3	164	kidney	-3.41243	Low	2
chr3	165	kidney	-5.72463	Low	1
chr3	166	kidney	-5.65498	Low	1
chr3	167	kidney	-6.10641	Low	1
chr3	168	kidney	-4.39789	Low	2
chr3	169	kidney	2.78933	High	6
chr3	170	kidney	3.733	High	7
chr3	171	kidney	7.59948	High	8
chr3	172	kidney	4.86506	High	7
chr3	173	kidney	3.15498	High	6
chr3	174	kidney	-2.02066	Low	3
chr3	175	kidney	-4.25218	Low	2
chr3	176	kidney	-5.84113	Low	1
chr3	177	kidney	-3.11207	Low	3
chr3	178	kidney	-2.08087	Low	3
chr3	179	kidney	-0.273898	Low	4
chr3	180	kidney	-2.02449	Low	3
chr3	181	kidney	-3.09864	Low	3
chr3	182	kidney	-3.05742	Low	3
chr3	183	kidney	3.05246	High	6
chr3	184	kidney	10.0336	High	8
chr3	185	kidney	13.6307	High	8
chr3	186	kidney	11.792	High	8
chr3	187	kidney	10.2428	High	8
chr3	188	kidney	5.62344	High	7
chr3	189	kidney	2.12226	High	6
chr3	190	kidney	-2.38677	Low	3
chr3	191	kidney	-3.75525	Low	2
chr3	192	kidney	-4.39091	Low	2
chr3	193	kidney	-0.15861	Low	4
chr3	194	kidney	5.41807	High	7
chr3	195	kidney	7.68562	High	8
chr3	196	kidney	7.98435	High	8
chr3	197	kidney	6.83193	High	7
chr3	198	kidney	8.39995	High	8
chr4	1	kidney	23.9988	High	9
chr4	2	kidney	28.5863	High	9
chr4	3	kidney	27.0861	High	9
chr4	4	kidney	20.9194	High	9
chr4	5	kidney	11.5468	High	8
chr4	6	kidney	13.6799	High	8
chr4	7	kidney	14.7253	High	9
chr4	8	kidney	15.711	High	9
chr4	9	kidney	6.22234	High	7
chr4	10	kidney	6.23361	High	7
chr4	11	kidney	0.627972	High	5
chr4	12	kidney	-0.640303	Low	4
chr4	13	kidney	-1.71012	Low	3
chr4	14	kidney	-2.33894	Low	3
chr4	15	kidney	4.56684	High	7
chr4	16	kidney	3.27554	High	6
chr4	17	kidney	7.09231	High	7
chr4	18	kidney	0.661471	High	5
chr4	19	kidney	-2.43612	Low	3
chr4	20	kidney	-4.89475	Low	2
chr4	21	kidney	-5.06706	Low	2
chr4	22	kidney	-3.36609	Low	2
chr4	23	kidney	-0.0681158	Low	4
chr4	24	kidney	2.60419	High	6
chr4	25	kidney	4.94673	High	7
chr4	26	kidney	2.66367	High	6
chr4	27	kidney	-0.0865695	Low	4
chr4	28	kidney	-4.43771	Low	2
chr4	29	kidney	-5.07889	Low	2
chr4	30	kidney	-5.01749	Low	2
chr4	31	kidney	-5.00439	Low	2
chr4	32	kidney	-4.5464	Low	2
chr4	33	kidney	-4.98242	Low	2
chr4	34	kidney	-4.97527	Low	2
chr4	35	kidney	-1.97305	Low	3
chr4	36	kidney	-6.69152	Low	1
chr4	37	kidney	-1.29985	Low	4
chr4	38	kidney	7.14325	High	7
chr4	39	kidney	15.8469	High	9
chr4	40	kidney	20.7535	High	9
chr4	41	kidney	20.6606	High	9
chr4	42	kidney	13.5242	High	8
chr4	43	kidney	3.28418	High	6
chr4	44	kidney	-3.7642	Low	2
chr4	45	kidney	-5.93956	Low	1
chr4	46	kidney	-5.6841	Low	1
chr4	47	kidney	-2.78914	Low	3
chr4	48	kidney	3.07174	High	6
chr4	49	kidney	2.80178	High	6
chr4	50	kidney	-1.46372	Low	4
chr4	51	kidney	-1.85484	Low	3
chr4	52	kidney	-4.62376	Low	2
chr4	53	kidney	-1.29639	Low	4
chr4	54	kidney	3.40795	High	6
chr4	55	kidney	2.46029	High	6
chr4	56	kidney	3.84234	High	7
chr4	57	kidney	9.84692	High	8
chr4	58	kidney	8.56276	High	8
chr4	59	kidney	3.92467	High	7
chr4	60	kidney	-5.68734	Low	1
chr4	61	kidney	-3.91983	Low	2
chr4	62	kidney	-2.23121	Low	3
chr4	63	kidney	-1.14345	Low	4
chr4	64	kidney	-2.00952	Low	3
chr4	65	kidney	-5.1748	Low	2
chr4	66	kidney	-5.01659	Low	2
chr4	67	kidney	-5.01503	Low	2
chr4	68	kidney	-5.16129	Low	2
chr4	69	kidney	-1.68359	Low	3
chr4	70	kidney	-1.10719	Low	4
chr4	71	kidney	1.35662	High	5
chr4	72	kidney	-0.262302	Low	4
chr4	73	kidney	1.43295	High	5
chr4	74	kidney	0.809827	High	5
chr4	75	kidney	0.477478	High	5
chr4	76	kidney	4.48301	High	7
chr4	77	kidney	11.9514	High	8
chr4	78	kidney	14.0339	High	8
chr4	79	kidney	12.8843	High	8
chr4	80	kidney	2.08209	High	6
chr4	81	kidney	-0.53858	Low	4
chr4	82	kidney	-3.07338	Low	3
chr4	83	kidney	5.53252	High	7
chr4	84	kidney	9.54363	High	8
chr4	85	kidney	12.8306	High	8
chr4	86	kidney	8.78911	High	8
chr4	87	kidney	11.7593	High	8
chr4	88	kidney	15.5626	High	9
chr4	89	kidney	17.464	High	9
chr4	90	kidney	12.6691	High	8
chr4	91	kidney	3.65588	High	6
chr4	92	kidney	-3.47055	Low	2
chr4	93	kidney	-5.7957	Low	1
chr4	94	kidney	-4.26092	Low	2
chr4	95	kidney	-3.92649	Low	2
chr4	96	kidney	-3.43046	Low	2
chr4	97	kidney	-3.41577	Low	2
chr4	98	kidney	-6.53334	Low	1
chr4	99	kidney	-3.03365	Low	3
chr4	100	kidney	1.39049	High	5
chr4	101	kidney	2.50242	High	6
chr4	102	kidney	0.170126	High	5
chr4	103	kidney	1.55433	High	6
chr4	104	kidney	0.959848	High	5
chr4	105	kidney	0.401327	High	5
chr4	106	kidney	-0.702629	Low	4
chr4	107	kidney	-0.0910843	Low	4
chr4	108	kidney	2.29759	High	6
chr4	109	kidney	-0.645261	Low	4
chr4	110	kidney	2.37987	High	6
chr4	111	kidney	1.00246	High	5
chr4	112	kidney	-0.858291	Low	4
chr4	113	kidney	-2.4482	Low	3
chr4	114	kidney	-1.11592	Low	4
chr4	115	kidney	0.121569	High	5
chr4	116	kidney	-2.74226	Low	3
chr4	117	kidney	-5.0111	Low	2
chr4	118	kidney	-4.90568	Low	2
chr4	119	kidney	-2.92319	Low	3
chr4	120	kidney	0.29921	High	5
chr4	121	kidney	0.525323	High	5
chr4	122	kidney	-0.419535	Low	4
chr4	123	kidney	0.54878	High	5
chr4	124	kidney	3.10895	High	6
chr4	125	kidney	0.939197	High	5
chr4	126	kidney	-2.44823	Low	3
chr4	127	kidney	-5.57327	Low	1
chr4	128	kidney	-3.48643	Low	2
chr4	129	kidney	2.3039	High	6
chr4	130	kidney	3.23241	High	6
chr4	131	kidney	0.416932	High	5
chr4	132	kidney	-6.18977	Low	1
chr4	133	kidney	-4.0257	Low	2
chr4	134	kidney	-4.88999	Low	2
chr4	135	kidney	-4.60726	Low	2
chr4	136	kidney	-4.54404	Low	2
chr4	137	kidney	-4.72062	Low	2
chr4	138	kidney	-4.58586	Low	2
chr4	139	kidney	-4.36981	Low	2
chr4	140	kidney	3.50736	High	6
chr4	141	kidney	8.47887	High	8
chr4	142	kidney	8.62233	High	8
chr4	143	kidney	1.62438	High	6
chr4	144	kidney	1.24993	High	5
chr4	145	kidney	-0.598265	Low	4
chr4	146	kidney	6.18495	High	7
chr4	147	kidney	2.86035	High	6
chr4	148	kidney	6.25956	High	7
chr4	149	kidney	2.27141	High	6
chr4	150	kidney	0.812662	High	5
chr4	151	kidney	-1.55796	Low	3
chr4	152	kidney	-1.51673	Low	4
chr4	153	kidney	0.706411	High	5
chr4	154	kidney	3.232	High	6
chr4	155	kidney	0.707131	High	5
chr4	156	kidney	0.680268	High	5
chr4	157	kidney	-1.55506	Low	3
chr4	158	kidney	-2.74655	Low	3
chr4	159	kidney	2.52114	High	6
chr4	160	kidney	3.84322	High	7
chr4	161	kidney	3.56865	High	6
chr4	162	kidney	-4.16557	Low	2
chr4	163	kidney	-3.22428	Low	3
chr4	164	kidney	-5.65942	Low	1
chr4	165	kidney	-5.46762	Low	1
chr4	166	kidney	-2.86745	Low	3
chr4	167	kidney	-4.51726	Low	2
chr4	168	kidney	-4.77137	Low	2
chr4	169	kidney	-2.80025	Low	3
chr4	170	kidney	5.87505	High	7
chr4	171	kidney	6.24571	High	7
chr4	172	kidney	1.70266	High	6
chr4	173	kidney	-5.6363	Low	1
chr4	174	kidney	-4.72858	Low	2
chr4	175	kidney	-3.50845	Low	2
chr4	176	kidney	-3.38617	Low	2
chr4	177	kidney	-4.31619	Low	2
chr4	178	kidney	-4.65641	Low	2
chr4	179	kidney	-4.9957	Low	2
chr4	180	kidney	-6.33377	Low	1
chr4	181	kidney	-5.12887	Low	2
chr4	182	kidney	-4.14015	Low	2
chr4	183	kidney	-5.747	Low	1
chr4	184	kidney	2.17055	High	6
chr4	185	kidney	13.2395	High	8
chr4	186	kidney	21.2444	High	9
chr4	187	kidney	21.0965	High	9
chr4	188	kidney	10.1492	High	8
chr4	189	kidney	1.29173	High	5
chr4	190	kidney	-5.95295	Low	1
chr4	191	kidney	-6.07458	Low	1
chr4	192	kidney	-6.43106	Low	1
chr5	1	kidney	8.91493	High	8
chr5	2	kidney	3.89708	High	7
chr5	3	kidney	-0.250642	Low	4
chr5	4	kidney	-3.84565	Low	2
chr5	5	kidney	-3.57345	Low	2
chr5	6	kidney	-0.300686	Low	4
chr5	7	kidney	0.511362	High	5
chr5	8	kidney	-2.53262	Low	3
chr5	9	kidney	-4.93905	Low	2
chr5	10	kidney	0.811999	High	5
chr5	11	kidney	0.739273	High	5
chr5	12	kidney	-0.593102	Low	4
chr5	13	kidney	-6.50288	Low	1
chr5	14	kidney	-0.967186	Low	4
chr5	15	kidney	-0.369312	Low	4
chr5	16	kidney	4.80445	High	7
chr5	17	kidney	-1.79343	Low	3
chr5	18	kidney	-2.20058	Low	3
chr5	19	kidney	-5.00248	Low	2
chr5	20	kidney	-4.29329	Low	2
chr5	21	kidney	-4.47597	Low	2
chr5	22	kidney	-2.23666	Low	3
chr5	23	kidney	-4.64083	Low	2
chr5	24	kidney	-3.46217	Low	2
chr5	25	kidney	-2.19841	Low	3
chr5	26	kidney	-3.35334	Low	2
chr5	27	kidney	-4.44907	Low	2
chr5	28	kidney	-3.1803	Low	3
chr5	29	kidney	-3.45717	Low	2
chr5	30	kidney	-3.54981	Low	2
chr5	31	kidney	-4.2672	Low	2
chr5	32	kidney	5.17189	High	7
chr5	33	kidney	7.24031	High	7
chr5	34	kidney	8.35353	High	8
chr5	35	kidney	2.04681	High	6
chr5	36	kidney	3.73599	High	7
chr5	37	kidney	3.62323	High	6
chr5	38	kidney	5.55129	High	7
chr5	39	kidney	6.67926	High	7
chr5	40	kidney	4.66163	High	7
chr5	41	kidney	1.64228	High	6
chr5	42	kidney	-0.246732	Low	4
chr5	43	kidney	3.24804	High	6
chr5	44	kidney	1.66526	High	6
chr5	45	kidney	-1.3584	Low	4
chr5	46	kidney	-7.85573	Low	1
chr5	47	kidney	-1.09221	Low	4
chr5	48	kidney	0.157653	High	5
chr5	49	kidney	-3.27026	Low	3
chr5	50	kidney	-7.39984	Low	1
chr5	51	kidney	-7.36952	Low	1
chr5	52	kidney	-1.98744	Low	3
chr5	53	kidney	0.336566	High	5
chr5	54	kidney	6.26292	High	7
chr5	55	kidney	6.53592	High	7
chr5	56	kidney	8.57862	High	8
chr5	57	kidney	3.38581	High	6
chr5	58	kidney	2.22645	High	6
chr5	59	kidney	-1.15691	Low	4
chr5	60	kidney	1.93426	High	6
chr5	61	kidney	-0.939432	Low	4
chr5	62	kidney	-2.37939	Low	3
chr5	63	kidney	-5.57329	Low	1
chr5	64	kidney	-4.23635	Low	2
chr5	65	kidney	-0.656528	Low	4
chr5	66	kidney	2.01383	High	6
chr5	67	kidney	3.30762	High	6
chr5	68	kidney	5.03446	High	7
chr5	69	kidney	1.70298	High	6
chr5	70	kidney	-0.0357752	Low	4
chr5	71	kidney	-2.43452	Low	3
chr5	72	kidney	4.6271	High	7
chr5	73	kidney	6.37806	High	7
chr5	74	kidney	8.51211	High	8
chr5	75	kidney	3.44591	High	6
chr5	76	kidney	2.30537	High	6
chr5	77	kidney	0.344897	High	5
chr5	78	kidney	3.69158	High	7
chr5	79	kidney	4.05901	High	7
chr5	80	kidney	4.01916	High	7
chr5	81	kidney	2.37709	High	6
chr5	82	kidney	-0.615599	Low	4
chr5	83	kidney	-3.62731	Low	2
chr5	84	kidney	-5.93707	Low	1
chr5	85	kidney	-7.3826	Low	1
chr5	86	kidney	-5.81341	Low	1
chr5	87	kidney	-4.45691	Low	2
chr5	88	kidney	-3.68213	Low	2
chr5	89	kidney	-3.54849	Low	2
chr5	90	kidney	-1.47192	Low	4
chr5	91	kidney	-2.50968	Low	3
chr5	92	kidney	-1.19354	Low	4
chr5	93	kidney	-3.73044	Low	2
chr5	94	kidney	-2.19134	Low	3
chr5	95	kidney	0.273326	High	5
chr5	96	kidney	4.20325	High	7
chr5	97	kidney	2.31054	High	6
chr5	98	kidney	-0.774272	Low	4
chr5	99	kidney	-5.32708	Low	1
chr5	100	kidney	-4.96832	Low	2
chr5	101	kidney	-6.91125	Low	1
chr5	102	kidney	-4.39576	Low	2
chr5	103	kidney	-4.75451	Low	2
chr5	104	kidney	-5.48876	Low	1
chr5	106	kidney	-5.12151	Low	2
chr5	107	kidney	-6.22015	Low	1
chr5	108	kidney	-3.9496	Low	2
chr5	109	kidney	-2.75468	Low	3
chr5	110	kidney	-2.09516	Low	3
chr5	111	kidney	-1.16034	Low	4
chr5	112	kidney	1.78173	High	6
chr5	113	kidney	0.0677396	High	5
chr5	114	kidney	-0.797735	Low	4
chr5	115	kidney	-2.755	Low	3
chr5	116	kidney	-2.60981	Low	3
chr5	117	kidney	-4.83998	Low	2
chr5	118	kidney	-3.5674	Low	2
chr5	119	kidney	-3.7429	Low	2
chr5	120	kidney	-3.85262	Low	2
chr5	121	kidney	-6.19768	Low	1
chr5	122	kidney	-4.79107	Low	2
chr5	123	kidney	-2.90627	Low	3
chr5	124	kidney	-0.440792	Low	4
chr5	125	kidney	2.25584	High	6
chr5	126	kidney	2.29257	High	6
chr5	127	kidney	0.127883	High	5
chr5	128	kidney	-4.90604	Low	2
chr5	129	kidney	-6.61309	Low	1
chr5	130	kidney	-4.45348	Low	2
chr5	131	kidney	4.71064	High	7
chr5	132	kidney	10.7647	High	8
chr5	133	kidney	19.6238	High	9
chr5	134	kidney	17.4175	High	9
chr5	135	kidney	14.4793	High	9
chr5	136	kidney	3.34157	High	6
chr5	137	kidney	6.33301	High	7
chr5	138	kidney	13.4245	High	8
chr5	139	kidney	26.7092	High	9
chr5	140	kidney	25.5475	High	9
chr5	141	kidney	27.0084	High	9
chr5	142	kidney	19.2575	High	9
chr5	143	kidney	10.6863	High	8
chr5	144	kidney	-0.347446	Low	4
chr5	145	kidney	-2.83543	Low	3
chr5	146	kidney	-2.71591	Low	3
chr5	147	kidney	-2.41841	Low	3
chr5	148	kidney	1.12733	High	5
chr5	149	kidney	11.5475	High	8
chr5	150	kidney	23.4295	High	9
chr5	151	kidney	19.865	High	9
chr5	152	kidney	8.73839	High	8
chr5	153	kidney	-1.29111	Low	4
chr5	154	kidney	1.13502	High	5
chr5	155	kidney	1.07225	High	5
chr5	156	kidney	4.01823	High	7
chr5	157	kidney	0.832877	High	5
chr5	158	kidney	3.19396	High	6
chr5	159	kidney	2.68421	High	6
chr5	160	kidney	0.0753343	High	5
chr5	161	kidney	-2.43954	Low	3
chr5	162	kidney	-5.32583	Low	1
chr5	163	kidney	-5.58839	Low	1
chr5	164	kidney	-5.61404	Low	1
chr5	165	kidney	-5.63395	Low	1
chr5	166	kidney	-4.44456	Low	2
chr5	167	kidney	-0.784082	Low	4
chr5	168	kidney	0.188108	High	5
chr5	169	kidney	1.72782	High	6
chr5	170	kidney	-3.41579	Low	2
chr5	171	kidney	-0.547528	Low	4
chr5	172	kidney	9.22863	High	8
chr5	173	kidney	15.98	High	9
chr5	174	kidney	13.5147	High	8
chr5	175	kidney	6.86193	High	7
chr5	176	kidney	9.16836	High	8
chr5	177	kidney	11.6903	High	8
chr5	178	kidney	13.0653	High	8
chr5	179	kidney	14.0381	High	8
chr5	180	kidney	16.9334	High	9
chr5	181	kidney	20.1681	High	9
chr6	1	kidney	-0.714227	Low	4
chr6	2	kidney	2.07587	High	6
chr6	3	kidney	8.12387	High	8
chr6	4	kidney	9.1827	High	8
chr6	5	kidney	5.72228	High	7
chr6	6	kidney	1.14865	High	5
chr6	7	kidney	5.73307	High	7
chr6	8	kidney	5.86502	High	7
chr6	9	kidney	2.6072	High	6
chr6	10	kidney	-2.29706	Low	3
chr6	11	kidney	2.49067	High	6
chr6	12	kidney	6.15275	High	7
chr6	13	kidney	7.27772	High	7
chr6	14	kidney	3.29725	High	6
chr6	15	kidney	4.32199	High	7
chr6	16	kidney	3.62089	High	6
chr6	17	kidney	4.60047	High	7
chr6	18	kidney	3.10157	High	6
chr6	19	kidney	-0.083045	Low	4
chr6	20	kidney	-1.55333	Low	3
chr6	21	kidney	-2.79258	Low	3
chr6	22	kidney	-2.49885	Low	3
chr6	23	kidney	-2.13135	Low	3
chr6	24	kidney	-1.86898	Low	3
chr6	25	kidney	1.67637	High	6
chr6	26	kidney	11.2009	High	8
chr6	27	kidney	11.1339	High	8
chr6	28	kidney	13.59	High	8
chr6	29	kidney	6.5777	High	7
chr6	30	kidney	16.4204	High	9
chr6	31	kidney	25.0947	High	9
chr6	32	kidney	30.2329	High	9
chr6	33	kidney	26.7163	High	9
chr6	34	kidney	17.2257	High	9
chr6	35	kidney	17.8207	High	9
chr6	36	kidney	17.2728	High	9
chr6	37	kidney	18.8271	High	9
chr6	38	kidney	12.4008	High	8
chr6	39	kidney	7.02632	High	7
chr6	40	kidney	-0.13654	Low	4
chr6	41	kidney	5.63326	High	7
chr6	42	kidney	11.6787	High	8
chr6	43	kidney	24.4425	High	9
chr6	44	kidney	22.0503	High	9
chr6	45	kidney	12.3037	High	8
chr6	46	kidney	1.81542	High	6
chr6	47	kidney	0.0458254	High	5
chr6	48	kidney	-1.12433	Low	4
chr6	49	kidney	-3.42485	Low	2
chr6	50	kidney	-6.09831	Low	1
chr6	51	kidney	-1.10791	Low	4
chr6	52	kidney	4.0684	High	7
chr6	53	kidney	6.50825	High	7
chr6	54	kidney	2.39549	High	6
chr6	55	kidney	-3.41019	Low	2
chr6	56	kidney	-3.86418	Low	2
chr6	57	kidney	-4.02371	Low	2
chr6	58	kidney	-4.12389	Low	2
chr6	59	kidney	-7.13029	Low	1
chr6	60	kidney	-1.95102	Low	3
chr6	62	kidney	-1.82276	Low	3
chr6	63	kidney	-4.32219	Low	2
chr6	64	kidney	-5.96157	Low	1
chr6	65	kidney	-6.0626	Low	1
chr6	66	kidney	-6.10316	Low	1
chr6	67	kidney	-0.7883	Low	4
chr6	68	kidney	-0.733291	Low	4
chr6	69	kidney	-4.08778	Low	2
chr6	70	kidney	-6.45312	Low	1
chr6	71	kidney	-4.59234	Low	2
chr6	72	kidney	-1.21437	Low	4
chr6	73	kidney	-2.06707	Low	3
chr6	74	kidney	-0.276822	Low	4
chr6	75	kidney	-2.1277	Low	3
chr6	76	kidney	0.652903	High	5
chr6	77	kidney	-2.95826	Low	3
chr6	78	kidney	-4.43716	Low	2
chr6	79	kidney	-4.86716	Low	2
chr6	80	kidney	-3.00576	Low	3
chr6	81	kidney	-3.27051	Low	3
chr6	82	kidney	-4.61784	Low	2
chr6	83	kidney	-4.6329	Low	2
chr6	84	kidney	-3.4771	Low	2
chr6	85	kidney	-4.63557	Low	2
chr6	86	kidney	-3.45089	Low	2
chr6	87	kidney	-3.94044	Low	2
chr6	88	kidney	-0.926536	Low	4
chr6	89	kidney	-1.72153	Low	3
chr6	90	kidney	4.03768	High	7
chr6	91	kidney	2.19852	High	6
chr6	92	kidney	0.0125788	High	5
chr6	93	kidney	-6.43308	Low	1
chr6	94	kidney	-5.91642	Low	1
chr6	95	kidney	-6.06136	Low	1
chr6	96	kidney	-6.23708	Low	1
chr6	97	kidney	-5.7107	Low	1
chr6	98	kidney	-5.69037	Low	1
chr6	99	kidney	-3.94062	Low	2
chr6	100	kidney	-3.49846	Low	2
chr6	101	kidney	-3.04381	Low	3
chr6	102	kidney	-5.79689	Low	1
chr6	103	kidney	-7.48381	Low	1
chr6	104	kidney	-3.23016	Low	3
chr6	105	kidney	-6.45011	Low	1
chr6	106	kidney	-4.23944	Low	2
chr6	107	kidney	1.45554	High	5
chr6	108	kidney	6.39951	High	7
chr6	109	kidney	10.2191	High	8
chr6	110	kidney	7.33485	High	7
chr6	111	kidney	7.02619	High	7
chr6	112	kidney	3.15881	High	6
chr6	113	kidney	0.475042	High	5
chr6	114	kidney	-4.50079	Low	2
chr6	115	kidney	-6.67969	Low	1
chr6	116	kidney	-2.20971	Low	3
chr6	117	kidney	-1.33205	Low	4
chr6	118	kidney	-0.467573	Low	4
chr6	119	kidney	-1.23905	Low	4
chr6	120	kidney	-3.19379	Low	3
chr6	121	kidney	-3.40172	Low	2
chr6	122	kidney	-6.01599	Low	1
chr6	123	kidney	-5.56833	Low	1
chr6	124	kidney	-6.14528	Low	1
chr6	125	kidney	-5.92326	Low	1
chr6	126	kidney	-1.76021	Low	3
chr6	127	kidney	-0.476062	Low	4
chr6	128	kidney	-0.459001	Low	4
chr6	129	kidney	-4.06963	Low	2
chr6	130	kidney	-3.70042	Low	2
chr6	131	kidney	-2.59937	Low	3
chr6	132	kidney	-1.33334	Low	4
chr6	133	kidney	-1.77884	Low	3
chr6	134	kidney	-0.927608	Low	4
chr6	135	kidney	-0.347964	Low	4
chr6	136	kidney	3.10775	High	6
chr6	137	kidney	2.3767	High	6
chr6	138	kidney	2.51925	High	6
chr6	139	kidney	2.29723	High	6
chr6	140	kidney	1.40273	High	5
chr6	141	kidney	-1.12876	Low	4
chr6	142	kidney	-4.84932	Low	2
chr6	143	kidney	-2.95399	Low	3
chr6	144	kidney	0.93948	High	5
chr6	145	kidney	0.656061	High	5
chr6	146	kidney	-0.306709	Low	4
chr6	147	kidney	-3.26223	Low	3
chr6	148	kidney	-1.21145	Low	4
chr6	149	kidney	0.423073	High	5
chr6	150	kidney	3.68172	High	6
chr6	151	kidney	7.50098	High	8
chr6	152	kidney	10.5432	High	8
chr6	153	kidney	7.03306	High	7
chr6	154	kidney	4.77665	High	7
chr6	155	kidney	-0.315742	Low	4
chr6	156	kidney	-0.601084	Low	4
chr6	157	kidney	3.59397	High	6
chr6	158	kidney	7.48459	High	8
chr6	159	kidney	11.5182	High	8
chr6	160	kidney	11.9708	High	8
chr6	161	kidney	9.04249	High	8
chr6	162	kidney	4.80656	High	7
chr6	163	kidney	-1.56396	Low	3
chr6	164	kidney	-4.27024	Low	2
chr6	165	kidney	-4.20324	Low	2
chr6	166	kidney	-3.17572	Low	3
chr6	167	kidney	-1.77064	Low	3
chr6	168	kidney	3.79266	High	7
chr6	169	kidney	1.64319	High	6
chr6	170	kidney	6.0362	High	7
chr6	171	kidney	3.53792	High	6
chr7	1	kidney	18.9695	High	9
chr7	2	kidney	19.3409	High	9
chr7	3	kidney	10.129	High	8
chr7	4	kidney	5.88097	High	7
chr7	5	kidney	5.24275	High	7
chr7	6	kidney	13.5102	High	8
chr7	7	kidney	12.3536	High	8
chr7	8	kidney	5.04304	High	7
chr7	9	kidney	-4.53489	Low	2
chr7	10	kidney	-6.34103	Low	1
chr7	11	kidney	-5.99507	Low	1
chr7	12	kidney	-3.40553	Low	2
chr7	13	kidney	-4.05797	Low	2
chr7	14	kidney	-5.41748	Low	1
chr7	15	kidney	-5.14863	Low	2
chr7	16	kidney	-5.3872	Low	1
chr7	17	kidney	-3.84604	Low	2
chr7	18	kidney	-4.11454	Low	2
chr7	19	kidney	-5.43608	Low	1
chr7	20	kidney	-5.27284	Low	2
chr7	21	kidney	-4.66612	Low	2
chr7	22	kidney	-2.39498	Low	3
chr7	23	kidney	-1.10395	Low	4
chr7	24	kidney	0.135391	High	5
chr7	25	kidney	-0.0499013	Low	4
chr7	26	kidney	1.45853	High	5
chr7	27	kidney	7.7974	High	8
chr7	28	kidney	7.3273	High	7
chr7	29	kidney	5.66016	High	7
chr7	30	kidney	8.16385	High	8
chr7	31	kidney	6.07651	High	7
chr7	32	kidney	6.64587	High	7
chr7	33	kidney	-2.35307	Low	3
chr7	34	kidney	-2.1895	Low	3
chr7	35	kidney	-3.9024	Low	2
chr7	36	kidney	-2.24913	Low	3
chr7	37	kidney	-1.21395	Low	4
chr7	38	kidney	-1.56934	Low	3
chr7	39	kidney	-3.08625	Low	3
chr7	40	kidney	-3.095	Low	3
chr7	41	kidney	-3.9897	Low	2
chr7	42	kidney	-3.58917	Low	2
chr7	43	kidney	0.321776	High	5
chr7	44	kidney	12.2868	High	8
chr7	45	kidney	13.2006	High	8
chr7	46	kidney	8.90735	High	8
chr7	47	kidney	9.34652	High	8
chr7	48	kidney	7.46815	High	8
chr7	49	kidney	6.62701	High	7
chr7	50	kidney	-2.08838	Low	3
chr7	51	kidney	-2.44548	Low	3
chr7	52	kidney	-2.49738	Low	3
chr7	53	kidney	-6.62151	Low	1
chr7	54	kidney	-7.03325	Low	1
chr7	55	kidney	-1.21726	Low	4
chr7	56	kidney	1.33369	High	5
chr7	57	kidney	0.402153	High	5
chr7	58	kidney	-5.47193	Low	1
chr7	59	kidney	-0.0144924	Low	4
chr7	61	kidney	-0.0141386	Low	4
chr7	62	kidney	-1.52247	Low	4
chr7	63	kidney	-5.30257	Low	1
chr7	64	kidney	-4.41559	Low	2
chr7	65	kidney	-0.0248236	Low	4
chr7	66	kidney	3.30543	High	6
chr7	67	kidney	1.27863	High	5
chr7	68	kidney	-2.93213	Low	3
chr7	69	kidney	-5.21939	Low	2
chr7	70	kidney	-5.75991	Low	1
chr7	71	kidney	-5.86042	Low	1
chr7	72	kidney	-2.29301	Low	3
chr7	73	kidney	5.83636	High	7
chr7	74	kidney	8.65	High	8
chr7	75	kidney	14.9217	High	9
chr7	76	kidney	7.24363	High	7
chr7	77	kidney	8.07205	High	8
chr7	78	kidney	-2.18793	Low	3
chr7	79	kidney	-2.88447	Low	3
chr7	80	kidney	-6.07306	Low	1
chr7	81	kidney	-6.1977	Low	1
chr7	82	kidney	-6.89023	Low	1
chr7	83	kidney	-7.19863	Low	1
chr7	84	kidney	-6.90412	Low	1
chr7	85	kidney	-5.67202	Low	1
chr7	86	kidney	-5.73729	Low	1
chr7	87	kidney	-3.68283	Low	2
chr7	88	kidney	-3.39637	Low	2
chr7	89	kidney	-4.13249	Low	2
chr7	90	kidney	-2.35743	Low	3
chr7	91	kidney	1.80679	High	6
chr7	92	kidney	5.98739	High	7
chr7	93	kidney	2.99441	High	6
chr7	94	kidney	0.297626	High	5
chr7	95	kidney	-1.19344	Low	4
chr7	96	kidney	-1.53659	Low	3
chr7	97	kidney	0.0695639	High	5
chr7	98	kidney	3.40534	High	6
chr7	99	kidney	15.5861	High	9
chr7	100	kidney	24.9357	High	9
chr7	101	kidney	23.0599	High	9
chr7	102	kidney	15.2018	High	9
chr7	103	kidney	3.82754	High	7
chr7	104	kidney	5.3196	High	7
chr7	105	kidney	6.28042	High	7
chr7	106	kidney	7.59809	High	8
chr7	107	kidney	6.60441	High	7
chr7	108	kidney	2.4938	High	6
chr7	109	kidney	-0.179968	Low	4
chr7	110	kidney	-6.19853	Low	1
chr7	111	kidney	-5.53826	Low	1
chr7	112	kidney	-2.6587	Low	3
chr7	113	kidney	-2.0512	Low	3
chr7	114	kidney	-4.40097	Low	2
chr7	115	kidney	-5.18642	Low	2
chr7	116	kidney	-0.455056	Low	4
chr7	117	kidney	0.7144	High	5
chr7	118	kidney	-0.289028	Low	4
chr7	119	kidney	-6.73864	Low	1
chr7	120	kidney	-5.60904	Low	1
chr7	121	kidney	-3.57743	Low	2
chr7	122	kidney	-1.70706	Low	3
chr7	123	kidney	-1.86897	Low	3
chr7	124	kidney	-3.41817	Low	2
chr7	125	kidney	-5.24891	Low	2
chr7	126	kidney	-7.61365	Low	1
chr7	127	kidney	-2.44754	Low	3
chr7	128	kidney	4.67259	High	7
chr7	129	kidney	12.3801	High	8
chr7	130	kidney	16.039	High	9
chr7	131	kidney	12.8651	High	8
chr7	132	kidney	6.55751	High	7
chr7	133	kidney	-1.25841	Low	4
chr7	134	kidney	4.34162	High	7
chr7	135	kidney	6.25787	High	7
chr7	136	kidney	4.77184	High	7
chr7	137	kidney	-1.40798	Low	4
chr7	138	kidney	2.38474	High	6
chr7	139	kidney	13.2391	High	8
chr7	140	kidney	15.0291	High	9
chr7	141	kidney	10.504	High	8
chr7	142	kidney	1.7207	High	6
chr7	143	kidney	-1.54537	Low	3
chr7	144	kidney	-3.84804	Low	2
chr7	145	kidney	-5.6781	Low	1
chr7	146	kidney	-6.36025	Low	1
chr7	147	kidney	-5.91432	Low	1
chr7	148	kidney	-1.29257	Low	4
chr7	149	kidney	3.66951	High	6
chr7	150	kidney	15.5747	High	9
chr7	151	kidney	19.1765	High	9
chr7	152	kidney	16.8427	High	9
chr7	153	kidney	4.74988	High	7
chr7	154	kidney	-3.69647	Low	2
chr7	155	kidney	-1.90509	Low	3
chr7	156	kidney	1.86757	High	6
chr7	157	kidney	2.52934	High	6
chr7	158	kidney	3.35987	High	6
chr7	159	kidney	-0.537416	Low	4
chr7	160	kidney	-0.770511	Low	4
chr8	1	kidney	0.968165	High	5
chr8	2	kidney	-0.682533	Low	4
chr8	3	kidney	-3.34687	Low	2
chr8	4	kidney	-5.74521	Low	1
chr8	5	kidney	-3.45776	Low	2
chr8	6	kidney	-3.95303	Low	2
chr8	7	kidney	-3.98483	Low	2
chr8	8	kidney	2.14522	High	6
chr8	9	kidney	0.586403	High	5
chr8	10	kidney	3.45668	High	6
chr8	11	kidney	4.19378	High	7
chr8	12	kidney	4.7536	High	7
chr8	13	kidney	3.75313	High	7
chr8	14	kidney	-3.11403	Low	3
chr8	15	kidney	-4.07751	Low	2
chr8	16	kidney	-4.85484	Low	2
chr8	17	kidney	2.49662	High	6
chr8	18	kidney	3.43637	High	6
chr8	19	kidney	6.38756	High	7
chr8	20	kidney	-1.08178	Low	4
chr8	21	kidney	3.63003	High	6
chr8	22	kidney	12.202	High	8
chr8	23	kidney	16.4778	High	9
chr8	24	kidney	11.5317	High	8
chr8	25	kidney	1.63247	High	6
chr8	26	kidney	1.74051	High	6
chr8	27	kidney	9.82541	High	8
chr8	28	kidney	16.628	High	9
chr8	29	kidney	14.979	High	9
chr8	30	kidney	22.6075	High	9
chr8	31	kidney	13.1776	High	8
chr8	32	kidney	9.42547	High	8
chr8	33	kidney	-3.82815	Low	2
chr8	34	kidney	-3.9034	Low	2
chr8	35	kidney	-4.97775	Low	2
chr8	36	kidney	-5.57121	Low	1
chr8	37	kidney	-1.17242	Low	4
chr8	38	kidney	13.2941	High	8
chr8	39	kidney	13.5619	High	8
chr8	40	kidney	7.94037	High	8
chr8	41	kidney	-1.09622	Low	4
chr8	42	kidney	10.421	High	8
chr8	43	kidney	9.76889	High	8
chr8	44	kidney	3.92269	High	7
chr8	45	kidney	-3.14473	Low	3
chr8	47	kidney	-4.8254	Low	2
chr8	48	kidney	2.11457	High	6
chr8	49	kidney	4.88739	High	7
chr8	50	kidney	4.99552	High	7
chr8	51	kidney	-3.21593	Low	3
chr8	52	kidney	-6.97452	Low	1
chr8	53	kidney	-5.76795	Low	1
chr8	54	kidney	-2.39378	Low	3
chr8	55	kidney	-2.26367	Low	3
chr8	56	kidney	-0.753421	Low	4
chr8	57	kidney	-2.81824	Low	3
chr8	58	kidney	-2.79641	Low	3
chr8	59	kidney	-2.95036	Low	3
chr8	60	kidney	-3.29589	Low	3
chr8	61	kidney	-0.570135	Low	4
chr8	62	kidney	-2.03535	Low	3
chr8	63	kidney	-1.79923	Low	3
chr8	64	kidney	-5.33009	Low	1
chr8	65	kidney	-6.02425	Low	1
chr8	66	kidney	-3.6617	Low	2
chr8	67	kidney	2.72023	High	6
chr8	68	kidney	6.39845	High	7
chr8	69	kidney	3.02898	High	6
chr8	70	kidney	-3.68085	Low	2
chr8	71	kidney	-3.00445	Low	3
chr8	72	kidney	-2.33278	Low	3
chr8	73	kidney	-1.66198	Low	3
chr8	74	kidney	-1.28872	Low	4
chr8	75	kidney	-1.42007	Low	4
chr8	76	kidney	-1.94485	Low	3
chr8	77	kidney	-6.5442	Low	1
chr8	78	kidney	-7.25422	Low	1
chr8	79	kidney	-7.2446	Low	1
chr8	80	kidney	-6.05984	Low	1
chr8	81	kidney	0.526473	High	5
chr8	82	kidney	2.66915	High	6
chr8	83	kidney	0.926773	High	5
chr8	84	kidney	-5.66196	Low	1
chr8	85	kidney	-5.24554	Low	2
chr8	86	kidney	-4.29154	Low	2
chr8	87	kidney	-0.116091	Low	4
chr8	88	kidney	-0.863979	Low	4
chr8	89	kidney	-4.38952	Low	2
chr8	90	kidney	-5.96272	Low	1
chr8	91	kidney	-4.02774	Low	2
chr8	92	kidney	-2.86788	Low	3
chr8	93	kidney	-4.52729	Low	2
chr8	94	kidney	-3.41172	Low	2
chr8	95	kidney	3.38378	High	6
chr8	96	kidney	5.73844	High	7
chr8	97	kidney	7.17104	High	7
chr8	98	kidney	2.22166	High	6
chr8	99	kidney	3.06214	High	6
chr8	100	kidney	0.464742	High	5
chr8	101	kidney	5.91032	High	7
chr8	102	kidney	4.50945	High	7
chr8	103	kidney	12.585	High	8
chr8	104	kidney	7.19087	High	7
chr8	105	kidney	6.06609	High	7
chr8	106	kidney	-3.22845	Low	3
chr8	107	kidney	-2.99175	Low	3
chr8	108	kidney	-3.48474	Low	2
chr8	109	kidney	-2.16101	Low	3
chr8	110	kidney	-3.82641	Low	2
chr8	111	kidney	-4.90815	Low	2
chr8	112	kidney	-6.89864	Low	1
chr8	113	kidney	-1.25825	Low	4
chr8	114	kidney	-3.46336	Low	2
chr8	115	kidney	-3.43488	Low	2
chr8	116	kidney	-5.33513	Low	1
chr8	117	kidney	-4.35417	Low	2
chr8	118	kidney	-3.05329	Low	3
chr8	119	kidney	-2.06933	Low	3
chr8	120	kidney	0.0983695	High	5
chr8	121	kidney	2.05009	High	6
chr8	122	kidney	-0.658995	Low	4
chr8	123	kidney	-3.21394	Low	3
chr8	124	kidney	0.721506	High	5
chr8	125	kidney	10.3618	High	8
chr8	126	kidney	15.5613	High	9
chr8	127	kidney	10.5708	High	8
chr8	128	kidney	2.88741	High	6
chr8	129	kidney	-2.6123	Low	3
chr8	130	kidney	-4.8577	Low	2
chr8	131	kidney	-3.11017	Low	3
chr8	132	kidney	-1.31554	Low	4
chr8	133	kidney	0.438303	High	5
chr8	134	kidney	8.81286	High	8
chr8	135	kidney	13.0571	High	8
chr8	136	kidney	11.5052	High	8
chr8	137	kidney	-0.695246	Low	4
chr8	138	kidney	-7.11503	Low	1
chr8	139	kidney	-6.79664	Low	1
chr8	140	kidney	-6.87836	Low	1
chr8	141	kidney	3.09525	High	6
chr8	142	kidney	9.30288	High	8
chr8	143	kidney	11.0247	High	8
chr8	144	kidney	13.0262	High	8
chr8	145	kidney	22.2273	High	9
chr8	146	kidney	25.1669	High	9
chr8	147	kidney	24.067	High	9
chr9	1	kidney	-2.38154	Low	3
chr9	2	kidney	-0.302661	Low	4
chr9	3	kidney	-2.46666	Low	3
chr9	4	kidney	3.92047	High	7
chr9	5	kidney	3.04596	High	6
chr9	6	kidney	5.65153	High	7
chr9	7	kidney	-0.625514	Low	4
chr9	8	kidney	-2.84834	Low	3
chr9	9	kidney	-6.62824	Low	1
chr9	10	kidney	-7.02181	Low	1
chr9	11	kidney	-6.7359	Low	1
chr9	12	kidney	-6.48132	Low	1
chr9	13	kidney	-6.75317	Low	1
chr9	14	kidney	-2.06383	Low	3
chr9	15	kidney	0.176852	High	5
chr9	16	kidney	1.24631	High	5
chr9	17	kidney	-2.91202	Low	3
chr9	18	kidney	-4.91093	Low	2
chr9	19	kidney	-3.37965	Low	2
chr9	20	kidney	-2.70705	Low	3
chr9	21	kidney	-1.90707	Low	3
chr9	22	kidney	-5.04953	Low	2
chr9	23	kidney	-5.79121	Low	1
chr9	24	kidney	-4.88033	Low	2
chr9	25	kidney	-5.03573	Low	2
chr9	26	kidney	-6.58825	Low	1
chr9	27	kidney	-4.00328	Low	2
chr9	28	kidney	-4.29652	Low	2
chr9	29	kidney	-5.42709	Low	1
chr9	30	kidney	-2.02398	Low	3
chr9	31	kidney	-1.90506	Low	3
chr9	32	kidney	-5.08913	Low	2
chr9	33	kidney	3.81259	High	7
chr9	34	kidney	9.18363	High	8
chr9	35	kidney	16.6968	High	9
chr9	36	kidney	11.6295	High	8
chr9	37	kidney	12.0813	High	8
chr9	38	kidney	4.96103	High	7
chr9	39	kidney	1.12662	High	5
chr9	40	kidney	-4.68349	Low	2
chr9	41	kidney	-0.85966	Low	4
chr9	42	kidney	-0.85966	Low	4
chr9	43	kidney	-0.896768	Low	4
chr9	44	kidney	0.295496	High	5
chr9	45	kidney	-0.901773	Low	4
chr9	46	kidney	-0.913761	Low	4
chr9	47	kidney	-0.913761	Low	4
chr9	66	kidney	-0.868429	Low	4
chr9	67	kidney	-0.868429	Low	4
chr9	68	kidney	-0.84511	Low	4
chr9	69	kidney	0.225368	High	5
chr9	70	kidney	0.225368	High	5
chr9	71	kidney	-4.14748	Low	2
chr9	72	kidney	-2.3342	Low	3
chr9	73	kidney	2.10421	High	6
chr9	74	kidney	1.45271	High	5
chr9	75	kidney	2.24112	High	6
chr9	76	kidney	-2.19729	Low	3
chr9	77	kidney	-3.62621	Low	2
chr9	78	kidney	-5.42025	Low	1
chr9	79	kidney	-3.87559	Low	2
chr9	80	kidney	-2.8871	Low	3
chr9	81	kidney	-3.50777	Low	2
chr9	82	kidney	-4.092	Low	2
chr9	83	kidney	-7.00017	Low	1
chr9	84	kidney	-6.34574	Low	1
chr9	85	kidney	-6.21839	Low	1
chr9	86	kidney	-2.37563	Low	3
chr9	87	kidney	-2.7713	Low	3
chr9	88	kidney	-0.183497	Low	4
chr9	89	kidney	-2.67043	Low	3
chr9	90	kidney	0.307537	High	5
chr9	91	kidney	0.678042	High	5
chr9	92	kidney	3.64181	High	6
chr9	93	kidney	2.17453	High	6
chr9	94	kidney	0.277878	High	5
chr9	95	kidney	2.2339	High	6
chr9	96	kidney	4.07003	High	7
chr9	97	kidney	9.89464	High	8
chr9	98	kidney	7.42362	High	8
chr9	99	kidney	7.59572	High	8
chr9	100	kidney	4.77785	High	7
chr9	101	kidney	3.58385	High	6
chr9	102	kidney	1.84578	High	6
chr9	103	kidney	-1.98415	Low	3
chr9	104	kidney	-1.88374	Low	3
chr9	105	kidney	-3.84957	Low	2
chr9	106	kidney	-4.7886	Low	2
chr9	107	kidney	-4.82602	Low	2
chr9	108	kidney	-3.4543	Low	2
chr9	109	kidney	-2.1066	Low	3
chr9	110	kidney	-2.68906	Low	3
chr9	111	kidney	-0.900487	Low	4
chr9	112	kidney	1.95313	High	6
chr9	113	kidney	1.04023	High	5
chr9	114	kidney	4.27191	High	7
chr9	115	kidney	5.74965	High	7
chr9	116	kidney	15.398	High	9
chr9	117	kidney	11.659	High	8
chr9	118	kidney	6.45845	High	7
chr9	119	kidney	-2.94283	Low	3
chr9	120	kidney	-5.26301	Low	2
chr9	121	kidney	-5.58927	Low	1
chr9	122	kidney	-4.29223	Low	2
chr9	123	kidney	-1.96198	Low	3
chr9	124	kidney	6.02955	High	7
chr9	125	kidney	10.309	High	8
chr9	126	kidney	7.44014	High	8
chr9	127	kidney	4.43553	High	7
chr9	128	kidney	3.27055	High	6
chr9	129	kidney	4.20371	High	7
chr9	130	kidney	13.2524	High	8
chr9	131	kidney	23.8452	High	9
chr9	132	kidney	31.9583	High	9
chr9	133	kidney	22.92	High	9
chr9	134	kidney	17.5803	High	9
chr9	135	kidney	12.454	High	8
chr9	136	kidney	16.062	High	9
chr9	137	kidney	12.0546	High	8
chr9	138	kidney	8.79764	High	8
chr9	139	kidney	10.9162	High	8
chr9	140	kidney	13.111	High	8
chr9	141	kidney	10.0585	High	8
chr9	142	kidney	2.28047	High	6
chrX	1	kidney	5.70657	High	7
chrX	2	kidney	7.00378	High	7
chrX	3	kidney	6.0971	High	7
chrX	4	kidney	0.490536	High	5
chrX	5	kidney	-2.78265	Low	3
chrX	6	kidney	-4.83911	Low	2
chrX	7	kidney	-3.2492	Low	3
chrX	8	kidney	-3.07221	Low	3
chrX	9	kidney	2.84495	High	6
chrX	10	kidney	3.89174	High	7
chrX	11	kidney	7.25703	High	7
chrX	12	kidney	2.24001	High	6
chrX	13	kidney	4.78348	High	7
chrX	14	kidney	2.53104	High	6
chrX	15	kidney	5.05682	High	7
chrX	16	kidney	2.66624	High	6
chrX	17	kidney	11.0991	High	8
chrX	18	kidney	8.88604	High	8
chrX	19	kidney	8.24428	High	8
chrX	20	kidney	0.906313	High	5
chrX	21	kidney	1.2757	High	5
chrX	22	kidney	-1.32494	Low	4
chrX	23	kidney	-0.460361	Low	4
chrX	24	kidney	1.71032	High	6
chrX	25	kidney	1.3628	High	5
chrX	26	kidney	-1.92293	Low	3
chrX	27	kidney	-1.79242	Low	3
chrX	28	kidney	-0.75341	Low	4
chrX	29	kidney	-0.770412	Low	4
chrX	30	kidney	-4.03715	Low	2
chrX	31	kidney	-3.74144	Low	2
chrX	32	kidney	-3.66968	Low	2
chrX	33	kidney	-4.0955	Low	2
chrX	34	kidney	-3.82293	Low	2
chrX	35	kidney	-3.52551	Low	2
chrX	36	kidney	-3.66018	Low	2
chrX	37	kidney	-4.5351	Low	2
chrX	38	kidney	-2.10004	Low	3
chrX	39	kidney	7.10665	High	7
chrX	40	kidney	15.3071	High	9
chrX	41	kidney	17.6203	High	9
chrX	42	kidney	8.59037	High	8
chrX	43	kidney	2.6497	High	6
chrX	44	kidney	-0.422294	Low	4
chrX	45	kidney	1.21125	High	5
chrX	46	kidney	1.67471	High	6
chrX	47	kidney	12.4458	High	8
chrX	48	kidney	24.9744	High	9
chrX	49	kidney	27.7322	High	9
chrX	50	kidney	17.1967	High	9
chrX	51	kidney	4.02983	High	7
chrX	52	kidney	-1.78299	Low	3
chrX	53	kidney	10.2104	High	8
chrX	54	kidney	15.4781	High	9
chrX	55	kidney	18.0362	High	9
chrX	56	kidney	5.27198	High	7
chrX	57	kidney	0.735416	High	5
chrX	58	kidney	-3.20062	Low	3
chrX	59	kidney	-4.71105	Low	2
chrX	62	kidney	-5.00233	Low	2
chrX	63	kidney	-3.47802	Low	2
chrX	64	kidney	5.10951	High	7
chrX	65	kidney	3.80822	High	7
chrX	66	kidney	3.04055	High	6
chrX	67	kidney	-0.873504	Low	4
chrX	68	kidney	2.96697	High	6
chrX	69	kidney	5.17383	High	7
chrX	70	kidney	11.2182	High	8
chrX	71	kidney	11.4287	High	8
chrX	72	kidney	9.20991	High	8
chrX	73	kidney	2.01643	High	6
chrX	74	kidney	-0.619147	Low	4
chrX	75	kidney	-0.457079	Low	4
chrX	76	kidney	-3.28933	Low	3
chrX	77	kidney	-0.532178	Low	4
chrX	78	kidney	-0.130414	Low	4
chrX	79	kidney	-1.28816	Low	4
chrX	80	kidney	-3.64576	Low	2
chrX	81	kidney	-3.88027	Low	2
chrX	82	kidney	-4.24179	Low	2
chrX	83	kidney	-3.95739	Low	2
chrX	84	kidney	-5.05802	Low	2
chrX	85	kidney	-4.62993	Low	2
chrX	86	kidney	-4.17089	Low	2
chrX	87	kidney	-3.96751	Low	2
chrX	88	kidney	-2.82459	Low	3
chrX	89	kidney	0.284216	High	5
chrX	90	kidney	-2.79574	Low	3
chrX	91	kidney	-2.79574	Low	3
chrX	92	kidney	-2.63605	Low	3
chrX	93	kidney	-1.62145	Low	3
chrX	94	kidney	-1.62145	Low	3
chrX	95	kidney	-2.46823	Low	3
chrX	96	kidney	-4.35455	Low	2
chrX	97	kidney	-4.35455	Low	2
chrX	98	kidney	-4.54149	Low	2
chrX	99	kidney	-3.66986	Low	2
chrX	100	kidney	0.219995	High	5
chrX	101	kidney	2.40976	High	6
chrX	102	kidney	6.37071	High	7
chrX	103	kidney	2.77845	High	6
chrX	104	kidney	0.588678	High	5
chrX	105	kidney	-3.35763	Low	2
chrX	106	kidney	2.98162	High	6
chrX	107	kidney	5.03157	High	7
chrX	108	kidney	5.5769	High	7
chrX	109	kidney	-0.551185	Low	4
chrX	110	kidney	-1.35955	Low	4
chrX	111	kidney	-2.3593	Low	3
chrX	112	kidney	-3.27078	Low	3
chrX	113	kidney	-4.49986	Low	2
chrX	114	kidney	-2.99356	Low	3
chrX	115	kidney	-4.28379	Low	2
chrX	116	kidney	-4.2963	Low	2
chrX	117	kidney	-3.12229	Low	3
chrX	118	kidney	4.06493	High	7
chrX	119	kidney	10.2568	High	8
chrX	120	kidney	7.01203	High	7
chrX	121	kidney	-0.431932	Low	4
chrX	122	kidney	-4.28895	Low	2
chrX	123	kidney	-2.35316	Low	3
chrX	124	kidney	-2.0059	Low	3
chrX	125	kidney	-4.32482	Low	2
chrX	126	kidney	-3.53004	Low	2
chrX	127	kidney	-2.7773	Low	3
chrX	128	kidney	-2.73895	Low	3
chrX	129	kidney	3.38061	High	6
chrX	130	kidney	3.95176	High	7
chrX	131	kidney	2.23443	High	6
chrX	132	kidney	-1.20869	Low	4
chrX	133	kidney	2.02297	High	6
chrX	134	kidney	3.73269	High	7
chrX	135	kidney	7.57206	High	8
chrX	136	kidney	4.17132	High	7
chrX	137	kidney	0.551408	High	5
chrX	138	kidney	-4.8451	Low	2
chrX	139	kidney	-4.31363	Low	2
chrX	140	kidney	-4.22936	Low	2
chrX	141	kidney	-3.63536	Low	2
chrX	142	kidney	-4.31511	Low	2
chrX	143	kidney	-4.501	Low	2
chrX	144	kidney	-3.52687	Low	2
chrX	145	kidney	-2.45061	Low	3
chrX	146	kidney	-3.49598	Low	2
chrX	147	kidney	-5.06314	Low	2
chrX	148	kidney	-3.19331	Low	3
chrX	149	kidney	0.735891	High	5
chrX	150	kidney	1.80286	High	6
chrX	151	kidney	0.21651	High	5
chrX	152	kidney	0.809658	High	5
chrX	153	kidney	16.9919	High	9
chrX	154	kidney	21.7032	High	9
chrX	155	kidney	16.7321	High	9
chrX	156	kidney	1.94049	High	6
chr10	1	small intestine	2.19391	High	6
chr10	2	small intestine	-0.720854	Low	4
chr10	3	small intestine	1.59383	High	6
chr10	4	small intestine	0.205114	High	5
chr10	5	small intestine	8.446	High	8
chr10	6	small intestine	7.0728	High	7
chr10	7	small intestine	7.90978	High	8
chr10	8	small intestine	0.093428	High	5
chr10	9	small intestine	-4.38353	Low	2
chr10	10	small intestine	-6.43479	Low	1
chr10	11	small intestine	-4.14303	Low	2
chr10	12	small intestine	-0.715803	Low	4
chr10	13	small intestine	4.26524	High	7
chr10	14	small intestine	4.6525	High	7
chr10	15	small intestine	4.13404	High	7
chr10	16	small intestine	0.0374812	High	5
chr10	17	small intestine	-1.06197	Low	4
chr10	18	small intestine	-2.43548	Low	3
chr10	19	small intestine	-1.60403	Low	3
chr10	20	small intestine	-3.26	Low	3
chr10	21	small intestine	-3.01272	Low	3
chr10	22	small intestine	-0.735656	Low	4
chr10	23	small intestine	0.396576	High	5
chr10	24	small intestine	0.477315	High	5
chr10	25	small intestine	-1.13305	Low	4
chr10	26	small intestine	-0.912711	Low	4
chr10	27	small intestine	1.70209	High	6
chr10	28	small intestine	1.74335	High	6
chr10	29	small intestine	0.598157	High	5
chr10	30	small intestine	-2.16451	Low	3
chr10	31	small intestine	-2.7588	Low	3
chr10	32	small intestine	0.741375	High	5
chr10	33	small intestine	1.61628	High	6
chr10	34	small intestine	0.475418	High	5
chr10	35	small intestine	1.36974	High	5
chr10	36	small intestine	-1.19461	Low	4
chr10	37	small intestine	-1.90707	Low	3
chr10	38	small intestine	-4.66167	Low	2
chr10	39	small intestine	-4.75321	Low	2
chr10	40	small intestine	-4.78036	Low	2
chr10	42	small intestine	-2.76922	Low	3
chr10	43	small intestine	-0.70637	Low	4
chr10	44	small intestine	0.623563	High	5
chr10	45	small intestine	2.28148	High	6
chr10	46	small intestine	-2.55412	Low	3
chr10	47	small intestine	-2.62936	Low	3
chr10	48	small intestine	-3.2046	Low	3
chr10	49	small intestine	-3.93665	Low	2
chr10	50	small intestine	-4.01038	Low	2
chr10	51	small intestine	-3.29717	Low	3
chr10	52	small intestine	0.00695876	High	5
chr10	53	small intestine	-0.689285	Low	4
chr10	54	small intestine	-2.00528	Low	3
chr10	55	small intestine	-4.75119	Low	2
chr10	56	small intestine	-5.22348	Low	2
chr10	57	small intestine	-4.24462	Low	2
chr10	58	small intestine	-4.02774	Low	2
chr10	59	small intestine	-5.18227	Low	2
chr10	60	small intestine	-4.64829	Low	2
chr10	61	small intestine	-2.31628	Low	3
chr10	62	small intestine	-0.939443	Low	4
chr10	63	small intestine	-0.537472	Low	4
chr10	64	small intestine	-0.535042	Low	4
chr10	65	small intestine	1.33083	High	5
chr10	66	small intestine	-0.981453	Low	4
chr10	67	small intestine	-3.41884	Low	2
chr10	68	small intestine	-5.34599	Low	1
chr10	69	small intestine	-4.2397	Low	2
chr10	70	small intestine	4.51643	High	7
chr10	71	small intestine	11.3226	High	8
chr10	72	small intestine	11.7212	High	8
chr10	73	small intestine	9.36249	High	8
chr10	74	small intestine	8.71906	High	8
chr10	75	small intestine	15.1446	High	9
chr10	76	small intestine	12.974	High	8
chr10	77	small intestine	9.15997	High	8
chr10	78	small intestine	-0.0725192	Low	4
chr10	79	small intestine	-0.513029	Low	4
chr10	80	small intestine	0.127705	High	5
chr10	81	small intestine	4.5806	High	7
chr10	82	small intestine	3.44657	High	6
chr10	83	small intestine	0.344992	High	5
chr10	84	small intestine	-4.36091	Low	2
chr10	85	small intestine	-6.02334	Low	1
chr10	86	small intestine	-4.76727	Low	2
chr10	87	small intestine	-4.27361	Low	2
chr10	88	small intestine	-0.48136	Low	4
chr10	89	small intestine	1.1238	High	5
chr10	90	small intestine	3.09424	High	6
chr10	91	small intestine	1.9153	High	6
chr10	92	small intestine	1.39715	High	5
chr10	93	small intestine	2.97189	High	6
chr10	94	small intestine	2.52575	High	6
chr10	95	small intestine	3.56002	High	6
chr10	96	small intestine	2.48997	High	6
chr10	97	small intestine	5.24735	High	7
chr10	98	small intestine	6.85962	High	7
chr10	99	small intestine	12.3395	High	8
chr10	100	small intestine	7.62445	High	8
chr10	101	small intestine	11.8197	High	8
chr10	102	small intestine	11.081	High	8
chr10	103	small intestine	16.6244	High	9
chr10	104	small intestine	15.7429	High	9
chr10	105	small intestine	15.2048	High	9
chr10	106	small intestine	10.0462	High	8
chr10	107	small intestine	1.75662	High	6
chr10	108	small intestine	-5.30771	Low	1
chr10	109	small intestine	-4.13407	Low	2
chr10	110	small intestine	-5.59679	Low	1
chr10	111	small intestine	-1.51244	Low	4
chr10	112	small intestine	7.1235	High	7
chr10	113	small intestine	7.70798	High	8
chr10	114	small intestine	10.1554	High	8
chr10	115	small intestine	6.18371	High	7
chr10	116	small intestine	9.72173	High	8
chr10	117	small intestine	1.76604	High	6
chr10	118	small intestine	-1.2575	Low	4
chr10	119	small intestine	-3.51189	Low	2
chr10	120	small intestine	1.52993	High	6
chr10	121	small intestine	6.13842	High	7
chr10	122	small intestine	5.47835	High	7
chr10	123	small intestine	3.48374	High	6
chr10	124	small intestine	1.42558	High	5
chr10	125	small intestine	0.894169	High	5
chr10	126	small intestine	8.49241	High	8
chr10	127	small intestine	5.95571	High	7
chr10	128	small intestine	6.64239	High	7
chr10	129	small intestine	-1.44416	Low	4
chr10	130	small intestine	-2.4625	Low	3
chr10	131	small intestine	-1.87607	Low	3
chr10	132	small intestine	-3.56243	Low	2
chr10	133	small intestine	-3.61902	Low	2
chr10	134	small intestine	-0.46079	Low	4
chr10	135	small intestine	3.5324	High	6
chr10	136	small intestine	7.95069	High	8
chr1	1	small intestine	15.3164	High	9
chr1	2	small intestine	14.5852	High	9
chr1	3	small intestine	17.9944	High	9
chr1	4	small intestine	5.41295	High	7
chr1	5	small intestine	-1.10946	Low	4
chr1	6	small intestine	0.739564	High	5
chr1	7	small intestine	2.0344	High	6
chr1	8	small intestine	7.59795	High	8
chr1	9	small intestine	6.551	High	7
chr1	10	small intestine	12.3444	High	8
chr1	11	small intestine	11.9276	High	8
chr1	12	small intestine	11.8083	High	8
chr1	13	small intestine	4.61541	High	7
chr1	14	small intestine	0.730776	High	5
chr1	15	small intestine	-0.515756	Low	4
chr1	16	small intestine	7.25398	High	7
chr1	17	small intestine	8.50214	High	8
chr1	18	small intestine	3.78484	High	7
chr1	19	small intestine	4.82539	High	7
chr1	20	small intestine	6.70484	High	7
chr1	21	small intestine	10.12	High	8
chr1	22	small intestine	4.58489	High	7
chr1	23	small intestine	5.58569	High	7
chr1	24	small intestine	9.31481	High	8
chr1	25	small intestine	9.95493	High	8
chr1	26	small intestine	12.0161	High	8
chr1	27	small intestine	14.462	High	9
chr1	28	small intestine	18.1835	High	9
chr1	29	small intestine	13.7748	High	8
chr1	30	small intestine	4.11297	High	7
chr1	31	small intestine	0.332996	High	5
chr1	32	small intestine	4.23485	High	7
chr1	33	small intestine	11.5359	High	8
chr1	34	small intestine	7.92653	High	8
chr1	35	small intestine	3.84849	High	7
chr1	36	small intestine	2.76341	High	6
chr1	37	small intestine	3.57597	High	6
chr1	38	small intestine	4.80806	High	7
chr1	39	small intestine	3.32827	High	6
chr1	40	small intestine	9.40996	High	8
chr1	41	small intestine	9.22991	High	8
chr1	42	small intestine	6.6949	High	7
chr1	43	small intestine	6.25426	High	7
chr1	44	small intestine	8.2973	High	8
chr1	45	small intestine	12.6491	High	8
chr1	46	small intestine	11.9258	High	8
chr1	47	small intestine	9.41311	High	8
chr1	48	small intestine	5.17158	High	7
chr1	49	small intestine	-0.352077	Low	4
chr1	50	small intestine	-3.53445	Low	2
chr1	51	small intestine	-3.07153	Low	3
chr1	52	small intestine	-0.231233	Low	4
chr1	53	small intestine	4.09698	High	7
chr1	54	small intestine	5.40521	High	7
chr1	55	small intestine	6.64339	High	7
chr1	56	small intestine	2.56657	High	6
chr1	57	small intestine	0.68591	High	5
chr1	58	small intestine	-3.60388	Low	2
chr1	59	small intestine	0.749814	High	5
chr1	60	small intestine	-0.716607	Low	4
chr1	61	small intestine	0.192935	High	5
chr1	62	small intestine	-2.79844	Low	3
chr1	63	small intestine	-1.95931	Low	3
chr1	64	small intestine	-1.13735	Low	4
chr1	65	small intestine	0.0361374	High	5
chr1	66	small intestine	-0.933167	Low	4
chr1	67	small intestine	-0.693447	Low	4
chr1	68	small intestine	0.9357	High	5
chr1	69	small intestine	0.31924	High	5
chr1	70	small intestine	-0.480648	Low	4
chr1	71	small intestine	-4.72	Low	2
chr1	72	small intestine	-4.63982	Low	2
chr1	73	small intestine	-6.01784	Low	1
chr1	74	small intestine	-4.74356	Low	2
chr1	75	small intestine	-4.28942	Low	2
chr1	76	small intestine	-4.96027	Low	2
chr1	77	small intestine	-4.73038	Low	2
chr1	78	small intestine	-2.44154	Low	3
chr1	79	small intestine	-3.12515	Low	3
chr1	80	small intestine	-3.60607	Low	2
chr1	81	small intestine	-6.29614	Low	1
chr1	82	small intestine	-4.96213	Low	2
chr1	83	small intestine	-4.94269	Low	2
chr1	84	small intestine	-4.45377	Low	2
chr1	85	small intestine	-1.1687	Low	4
chr1	86	small intestine	-0.480644	Low	4
chr1	87	small intestine	-0.322116	Low	4
chr1	88	small intestine	-3.21778	Low	3
chr1	89	small intestine	0.290831	High	5
chr1	90	small intestine	0.129205	High	5
chr1	91	small intestine	0.292358	High	5
chr1	92	small intestine	-2.48982	Low	3
chr1	93	small intestine	-1.51499	Low	4
chr1	94	small intestine	1.53308	High	6
chr1	95	small intestine	3.49297	High	6
chr1	96	small intestine	0.528296	High	5
chr1	97	small intestine	-2.64852	Low	3
chr1	98	small intestine	-5.23747	Low	2
chr1	99	small intestine	-4.86831	Low	2
chr1	100	small intestine	-1.38445	Low	4
chr1	101	small intestine	-1.26506	Low	4
chr1	102	small intestine	-1.58742	Low	3
chr1	103	small intestine	-5.64375	Low	1
chr1	104	small intestine	-6.11453	Low	1
chr1	105	small intestine	-6.19994	Low	1
chr1	106	small intestine	-6.20112	Low	1
chr1	107	small intestine	-4.94217	Low	2
chr1	108	small intestine	-4.92057	Low	2
chr1	109	small intestine	0.518636	High	5
chr1	110	small intestine	6.87139	High	7
chr1	111	small intestine	8.01129	High	8
chr1	112	small intestine	4.55293	High	7
chr1	113	small intestine	2.16889	High	6
chr1	114	small intestine	2.69181	High	6
chr1	115	small intestine	3.20304	High	6
chr1	116	small intestine	2.66499	High	6
chr1	117	small intestine	4.66997	High	7
chr1	118	small intestine	3.44531	High	6
chr1	119	small intestine	0.338426	High	5
chr1	120	small intestine	-3.6625	Low	2
chr1	121	small intestine	-4.74969	Low	2
chr1	122	small intestine	-5.37514	Low	1
chr1	123	small intestine	-5.0718	Low	2
chr1	143	small intestine	0.119679	High	5
chr1	144	small intestine	-5.13438	Low	2
chr1	145	small intestine	-1.33223	Low	4
chr1	146	small intestine	0.960219	High	5
chr1	147	small intestine	0.517146	High	5
chr1	148	small intestine	-3.02729	Low	3
chr1	149	small intestine	-2.81849	Low	3
chr1	150	small intestine	3.49943	High	6
chr1	151	small intestine	11.8064	High	8
chr1	152	small intestine	9.87316	High	8
chr1	153	small intestine	8.09658	High	8
chr1	154	small intestine	8.09007	High	8
chr1	155	small intestine	16.6148	High	9
chr1	156	small intestine	19.6823	High	9
chr1	157	small intestine	12.804	High	8
chr1	158	small intestine	4.28517	High	7
chr1	159	small intestine	-2.13483	Low	3
chr1	160	small intestine	1.54294	High	6
chr1	161	small intestine	6.35262	High	7
chr1	162	small intestine	6.98479	High	7
chr1	163	small intestine	1.78889	High	6
chr1	164	small intestine	-1.2108	Low	4
chr1	165	small intestine	-0.603426	Low	4
chr1	166	small intestine	0.180734	High	5
chr1	167	small intestine	1.82869	High	6
chr1	168	small intestine	0.322223	High	5
chr1	169	small intestine	2.99344	High	6
chr1	170	small intestine	-0.568539	Low	4
chr1	171	small intestine	-0.0158414	Low	4
chr1	172	small intestine	-1.84964	Low	3
chr1	173	small intestine	0.186817	High	5
chr1	174	small intestine	0.210808	High	5
chr1	175	small intestine	-0.909974	Low	4
chr1	176	small intestine	-2.79179	Low	3
chr1	177	small intestine	-4.4109	Low	2
chr1	178	small intestine	-2.13312	Low	3
chr1	179	small intestine	0.12827	High	5
chr1	180	small intestine	2.14782	High	6
chr1	181	small intestine	0.98395	High	5
chr1	182	small intestine	0.0322876	High	5
chr1	183	small intestine	-1.13037	Low	4
chr1	184	small intestine	-0.396794	Low	4
chr1	185	small intestine	-0.435722	Low	4
chr1	186	small intestine	-0.944239	Low	4
chr1	187	small intestine	-3.43734	Low	2
chr1	188	small intestine	-5.37074	Low	1
chr1	189	small intestine	-3.85023	Low	2
chr1	190	small intestine	-4.90129	Low	2
chr1	191	small intestine	-4.86548	Low	2
chr1	192	small intestine	-5.80272	Low	1
chr1	193	small intestine	-4.27104	Low	2
chr1	194	small intestine	-4.26094	Low	2
chr1	195	small intestine	-4.76825	Low	2
chr1	196	small intestine	-3.6072	Low	2
chr1	197	small intestine	-5.15957	Low	2
chr1	198	small intestine	-3.56162	Low	2
chr1	199	small intestine	-3.31676	Low	2
chr1	200	small intestine	-0.144419	Low	4
chr1	201	small intestine	3.15437	High	6
chr1	202	small intestine	8.09415	High	8
chr1	203	small intestine	7.79137	High	8
chr1	204	small intestine	7.40869	High	8
chr1	205	small intestine	6.82923	High	7
chr1	206	small intestine	5.497	High	7
chr1	207	small intestine	6.73543	High	7
chr1	208	small intestine	5.19559	High	7
chr1	209	small intestine	4.32409	High	7
chr1	210	small intestine	-0.652363	Low	4
chr1	211	small intestine	-0.883888	Low	4
chr1	212	small intestine	1.43994	High	5
chr1	213	small intestine	2.34743	High	6
chr1	214	small intestine	0.160508	High	5
chr1	215	small intestine	-3.52406	Low	2
chr1	216	small intestine	-4.80095	Low	2
chr1	217	small intestine	-4.42975	Low	2
chr1	218	small intestine	-4.58797	Low	2
chr1	219	small intestine	-4.67972	Low	2
chr1	220	small intestine	-1.1278	Low	4
chr1	221	small intestine	-1.20046	Low	4
chr1	222	small intestine	0.89772	High	5
chr1	223	small intestine	-2.05179	Low	3
chr1	224	small intestine	0.851538	High	5
chr1	225	small intestine	0.326591	High	5
chr1	226	small intestine	4.20805	High	7
chr1	227	small intestine	4.05905	High	7
chr1	228	small intestine	7.98399	High	8
chr1	229	small intestine	5.95603	High	7
chr1	230	small intestine	5.28166	High	7
chr1	231	small intestine	3.12287	High	6
chr1	232	small intestine	0.936815	High	5
chr1	233	small intestine	0.182084	High	5
chr1	234	small intestine	-0.198112	Low	4
chr1	235	small intestine	2.99319	High	6
chr1	236	small intestine	3.63878	High	6
chr1	237	small intestine	0.754179	High	5
chr1	238	small intestine	-3.63646	Low	2
chr1	239	small intestine	-5.88909	Low	1
chr1	240	small intestine	-4.74136	Low	2
chr1	241	small intestine	-5.38086	Low	1
chr1	242	small intestine	-5.29128	Low	1
chr1	243	small intestine	-4.93299	Low	2
chr1	244	small intestine	-3.34121	Low	2
chr1	245	small intestine	-1.93987	Low	3
chr1	246	small intestine	-0.190338	Low	4
chr1	247	small intestine	-0.442274	Low	4
chr1	248	small intestine	-2.12715	Low	3
chr1	249	small intestine	-2.48973	Low	3
chr1	250	small intestine	-3.75713	Low	2
chr11	1	small intestine	16.1505	High	9
chr11	2	small intestine	12.3207	High	8
chr11	3	small intestine	6.42279	High	7
chr11	4	small intestine	3.90005	High	7
chr11	5	small intestine	1.40704	High	5
chr11	6	small intestine	-0.0885609	Low	4
chr11	7	small intestine	0.300748	High	5
chr11	8	small intestine	1.94199	High	6
chr11	9	small intestine	1.8778	High	6
chr11	10	small intestine	3.64389	High	6
chr11	11	small intestine	2.15805	High	6
chr11	12	small intestine	2.26735	High	6
chr11	13	small intestine	1.59725	High	6
chr11	14	small intestine	3.48358	High	6
chr11	15	small intestine	1.30458	High	5
chr11	16	small intestine	1.77673	High	6
chr11	17	small intestine	2.00711	High	6
chr11	18	small intestine	4.26913	High	7
chr11	19	small intestine	2.56719	High	6
chr11	20	small intestine	0.846263	High	5
chr11	21	small intestine	-2.39773	Low	3
chr11	22	small intestine	-2.95668	Low	3
chr11	23	small intestine	-4.21546	Low	2
chr11	24	small intestine	-4.27323	Low	2
chr11	25	small intestine	-1.65264	Low	3
chr11	26	small intestine	-4.54888	Low	2
chr11	27	small intestine	-2.92134	Low	3
chr11	28	small intestine	-2.69349	Low	3
chr11	29	small intestine	-3.04564	Low	3
chr11	30	small intestine	-2.94389	Low	3
chr11	31	small intestine	-2.8138	Low	3
chr11	32	small intestine	-3.19854	Low	3
chr11	33	small intestine	-0.775269	Low	4
chr11	34	small intestine	3.39074	High	6
chr11	35	small intestine	3.664	High	6
chr11	36	small intestine	1.86107	High	6
chr11	37	small intestine	-2.58311	Low	3
chr11	38	small intestine	-3.86496	Low	2
chr11	39	small intestine	-2.47743	Low	3
chr11	40	small intestine	-2.58114	Low	3
chr11	41	small intestine	-3.52042	Low	2
chr11	42	small intestine	-3.52595	Low	2
chr11	43	small intestine	-2.76856	Low	3
chr11	44	small intestine	-0.247478	Low	4
chr11	45	small intestine	2.18056	High	6
chr11	46	small intestine	5.53782	High	7
chr11	47	small intestine	8.74849	High	8
chr11	48	small intestine	8.1307	High	8
chr11	49	small intestine	2.77054	High	6
chr11	50	small intestine	-3.01589	Low	3
chr11	51	small intestine	-1.1147	Low	4
chr11	52	small intestine	0.626191	High	5
chr11	55	small intestine	0.478061	High	5
chr11	56	small intestine	-0.324978	Low	4
chr11	57	small intestine	-0.0635061	Low	4
chr11	58	small intestine	2.00714	High	6
chr11	59	small intestine	4.73417	High	7
chr11	60	small intestine	3.05661	High	6
chr11	61	small intestine	5.927	High	7
chr11	62	small intestine	11.0163	High	8
chr11	63	small intestine	12.5442	High	8
chr11	64	small intestine	16.9949	High	9
chr11	65	small intestine	21.0556	High	9
chr11	66	small intestine	22.2939	High	9
chr11	67	small intestine	21.3439	High	9
chr11	68	small intestine	15.6372	High	9
chr11	69	small intestine	10.9694	High	8
chr11	70	small intestine	4.79272	High	7
chr11	71	small intestine	2.30971	High	6
chr11	72	small intestine	3.16541	High	6
chr11	73	small intestine	4.51613	High	7
chr11	74	small intestine	4.44332	High	7
chr11	75	small intestine	6.01212	High	7
chr11	76	small intestine	7.13917	High	7
chr11	77	small intestine	7.47075	High	8
chr11	78	small intestine	4.56849	High	7
chr11	79	small intestine	0.0320527	High	5
chr11	80	small intestine	-3.73759	Low	2
chr11	81	small intestine	-3.26416	Low	3
chr11	82	small intestine	-2.37564	Low	3
chr11	83	small intestine	-2.38957	Low	3
chr11	84	small intestine	-2.36266	Low	3
chr11	85	small intestine	-1.31069	Low	4
chr11	86	small intestine	-0.360035	Low	4
chr11	87	small intestine	-0.245384	Low	4
chr11	88	small intestine	-3.53486	Low	2
chr11	89	small intestine	-4.47041	Low	2
chr11	90	small intestine	-3.19348	Low	3
chr11	91	small intestine	-4.75082	Low	2
chr11	92	small intestine	-3.44564	Low	2
chr11	93	small intestine	-2.1216	Low	3
chr11	94	small intestine	0.36475	High	5
chr11	95	small intestine	1.80414	High	6
chr11	96	small intestine	-0.303297	Low	4
chr11	97	small intestine	-2.84137	Low	3
chr11	98	small intestine	-4.43379	Low	2
chr11	99	small intestine	-1.22523	Low	4
chr11	100	small intestine	-3.96642	Low	2
chr11	101	small intestine	-3.20182	Low	3
chr11	102	small intestine	-0.911897	Low	4
chr11	103	small intestine	-1.74857	Low	3
chr11	104	small intestine	-1.71079	Low	3
chr11	105	small intestine	-3.31966	Low	2
chr11	106	small intestine	-3.37585	Low	2
chr11	107	small intestine	-2.62111	Low	3
chr11	108	small intestine	-1.71452	Low	3
chr11	109	small intestine	-1.66263	Low	3
chr11	110	small intestine	-2.58481	Low	3
chr11	111	small intestine	-0.827358	Low	4
chr11	112	small intestine	-0.0919271	Low	4
chr11	113	small intestine	0.812225	High	5
chr11	114	small intestine	-0.378428	Low	4
chr11	115	small intestine	-1.01993	Low	4
chr11	116	small intestine	1.03986	High	5
chr11	117	small intestine	1.62191	High	6
chr11	118	small intestine	10.3864	High	8
chr11	119	small intestine	9.92255	High	8
chr11	120	small intestine	9.62967	High	8
chr11	121	small intestine	2.15813	High	6
chr11	122	small intestine	0.304619	High	5
chr11	123	small intestine	-0.102677	Low	4
chr11	124	small intestine	0.701342	High	5
chr11	125	small intestine	1.24626	High	5
chr11	126	small intestine	0.572362	High	5
chr11	127	small intestine	-1.73013	Low	3
chr11	128	small intestine	-1.58545	Low	3
chr11	129	small intestine	0.554517	High	5
chr11	130	small intestine	2.70618	High	6
chr11	131	small intestine	0.900774	High	5
chr11	132	small intestine	-2.59133	Low	3
chr11	133	small intestine	-3.06644	Low	3
chr11	134	small intestine	-3.08357	Low	3
chr11	135	small intestine	-2.17944	Low	3
chr12	1	small intestine	5.44452	High	7
chr12	2	small intestine	4.00516	High	7
chr12	3	small intestine	1.86013	High	6
chr12	4	small intestine	1.13293	High	5
chr12	5	small intestine	-0.160469	Low	4
chr12	6	small intestine	8.73469	High	8
chr12	7	small intestine	9.76809	High	8
chr12	8	small intestine	10.8759	High	8
chr12	9	small intestine	2.33946	High	6
chr12	10	small intestine	0.111492	High	5
chr12	11	small intestine	-0.0900886	Low	4
chr12	12	small intestine	4.48598	High	7
chr12	13	small intestine	6.16779	High	7
chr12	14	small intestine	7.42652	High	8
chr12	15	small intestine	2.7006	High	6
chr12	16	small intestine	0.25104	High	5
chr12	17	small intestine	-2.89906	Low	3
chr12	18	small intestine	-4.3322	Low	2
chr12	19	small intestine	-4.57003	Low	2
chr12	20	small intestine	-3.51666	Low	2
chr12	21	small intestine	-2.41431	Low	3
chr12	22	small intestine	-1.64094	Low	3
chr12	23	small intestine	-2.64376	Low	3
chr12	24	small intestine	-3.75653	Low	2
chr12	25	small intestine	-4.03172	Low	2
chr12	26	small intestine	-2.05871	Low	3
chr12	27	small intestine	1.12966	High	5
chr12	28	small intestine	0.0284485	High	5
chr12	29	small intestine	-0.496329	Low	4
chr12	30	small intestine	-3.06827	Low	3
chr12	31	small intestine	-0.779342	Low	4
chr12	32	small intestine	1.02655	High	5
chr12	33	small intestine	1.16993	High	5
chr12	34	small intestine	-1.28481	Low	4
chr12	35	small intestine	-4.58947	Low	2
chr12	36	small intestine	-2.91911	Low	3
chr12	37	small intestine	0.42343	High	5
chr12	38	small intestine	-3.0154	Low	3
chr12	39	small intestine	-3.51384	Low	2
chr12	40	small intestine	-3.05701	Low	3
chr12	41	small intestine	-3.12995	Low	3
chr12	42	small intestine	-3.42239	Low	2
chr12	43	small intestine	-3.76895	Low	2
chr12	44	small intestine	-2.16712	Low	3
chr12	45	small intestine	-1.39213	Low	4
chr12	46	small intestine	2.79991	High	6
chr12	47	small intestine	1.66926	High	6
chr12	48	small intestine	4.62531	High	7
chr12	49	small intestine	7.44872	High	8
chr12	50	small intestine	12.8493	High	8
chr12	51	small intestine	13.2323	High	8
chr12	52	small intestine	9.51473	High	8
chr12	53	small intestine	13.5929	High	8
chr12	54	small intestine	10.7172	High	8
chr12	55	small intestine	7.38825	High	8
chr12	56	small intestine	8.54757	High	8
chr12	57	small intestine	14.2335	High	8
chr12	58	small intestine	17.2657	High	9
chr12	59	small intestine	7.19339	High	7
chr12	60	small intestine	-1.43334	Low	4
chr12	61	small intestine	-4.53491	Low	2
chr12	62	small intestine	-4.27781	Low	2
chr12	63	small intestine	-3.84894	Low	2
chr12	64	small intestine	-1.7829	Low	3
chr12	65	small intestine	0.354682	High	5
chr12	66	small intestine	1.60905	High	6
chr12	67	small intestine	1.097	High	5
chr12	68	small intestine	-0.682924	Low	4
chr12	69	small intestine	1.23217	High	5
chr12	70	small intestine	2.34421	High	6
chr12	71	small intestine	2.14253	High	6
chr12	72	small intestine	0.87132	High	5
chr12	73	small intestine	-1.72847	Low	3
chr12	74	small intestine	-2.69894	Low	3
chr12	75	small intestine	-4.56755	Low	2
chr12	76	small intestine	-3.18546	Low	3
chr12	77	small intestine	-2.97502	Low	3
chr12	78	small intestine	-3.51334	Low	2
chr12	79	small intestine	-4.60065	Low	2
chr12	80	small intestine	-4.04921	Low	2
chr12	81	small intestine	-3.96019	Low	2
chr12	82	small intestine	-3.86488	Low	2
chr12	83	small intestine	-4.79331	Low	2
chr12	84	small intestine	-4.88493	Low	2
chr12	85	small intestine	-4.10882	Low	2
chr12	86	small intestine	-4.34954	Low	2
chr12	87	small intestine	-4.34	Low	2
chr12	88	small intestine	-4.29067	Low	2
chr12	89	small intestine	-2.04362	Low	3
chr12	90	small intestine	0.323655	High	5
chr12	91	small intestine	-0.751715	Low	4
chr12	92	small intestine	-0.264611	Low	4
chr12	93	small intestine	0.246707	High	5
chr12	94	small intestine	2.49768	High	6
chr12	95	small intestine	2.20179	High	6
chr12	96	small intestine	1.8231	High	6
chr12	97	small intestine	-0.150756	Low	4
chr12	98	small intestine	-0.702369	Low	4
chr12	99	small intestine	-2.51556	Low	3
chr12	100	small intestine	-0.301157	Low	4
chr12	101	small intestine	-1.10071	Low	4
chr12	102	small intestine	0.180201	High	5
chr12	103	small intestine	-2.20917	Low	3
chr12	104	small intestine	1.06509	High	5
chr12	105	small intestine	2.82034	High	6
chr12	106	small intestine	3.72869	High	7
chr12	107	small intestine	2.08209	High	6
chr12	108	small intestine	0.534131	High	5
chr12	109	small intestine	3.60239	High	6
chr12	110	small intestine	7.15972	High	7
chr12	111	small intestine	8.04665	High	8
chr12	112	small intestine	9.74678	High	8
chr12	113	small intestine	7.216	High	7
chr12	114	small intestine	4.61398	High	7
chr12	115	small intestine	0.622644	High	5
chr12	116	small intestine	-1.15231	Low	4
chr12	117	small intestine	0.0459752	High	5
chr12	118	small intestine	2.11205	High	6
chr12	119	small intestine	0.100201	High	5
chr12	120	small intestine	6.28753	High	7
chr12	121	small intestine	8.61125	High	8
chr12	122	small intestine	16.8854	High	9
chr12	123	small intestine	16.6301	High	9
chr12	124	small intestine	16.3824	High	9
chr12	125	small intestine	13.04	High	8
chr12	126	small intestine	5.4676	High	7
chr12	127	small intestine	-0.345522	Low	4
chr12	128	small intestine	-4.15114	Low	2
chr12	129	small intestine	-4.66869	Low	2
chr12	130	small intestine	-4.93971	Low	2
chr12	131	small intestine	-3.86008	Low	2
chr12	132	small intestine	-1.06476	Low	4
chr12	133	small intestine	5.51084	High	7
chr12	134	small intestine	9.37677	High	8
chr13	19	small intestine	0.428495	High	5
chr13	20	small intestine	-0.707756	Low	4
chr13	21	small intestine	5.47499	High	7
chr13	22	small intestine	8.86881	High	8
chr13	23	small intestine	3.63269	High	6
chr13	24	small intestine	2.65672	High	6
chr13	25	small intestine	3.39318	High	6
chr13	26	small intestine	4.99226	High	7
chr13	27	small intestine	6.04322	High	7
chr13	28	small intestine	11.4075	High	8
chr13	29	small intestine	11.8004	High	8
chr13	30	small intestine	10.1423	High	8
chr13	31	small intestine	5.75982	High	7
chr13	32	small intestine	4.72722	High	7
chr13	33	small intestine	4.73534	High	7
chr13	34	small intestine	1.06114	High	5
chr13	35	small intestine	0.176708	High	5
chr13	36	small intestine	-3.81409	Low	2
chr13	37	small intestine	-1.83802	Low	3
chr13	38	small intestine	-1.50285	Low	4
chr13	39	small intestine	-0.836925	Low	4
chr13	40	small intestine	-2.81809	Low	3
chr13	41	small intestine	5.81232	High	7
chr13	42	small intestine	8.24737	High	8
chr13	43	small intestine	10.2158	High	8
chr13	44	small intestine	4.15674	High	7
chr13	45	small intestine	6.89881	High	7
chr13	46	small intestine	6.78106	High	7
chr13	47	small intestine	7.00235	High	7
chr13	48	small intestine	6.14186	High	7
chr13	49	small intestine	6.22335	High	7
chr13	50	small intestine	9.26971	High	8
chr13	51	small intestine	5.05504	High	7
chr13	52	small intestine	8.78009	High	8
chr13	53	small intestine	4.57799	High	7
chr13	54	small intestine	3.22464	High	6
chr13	55	small intestine	-3.88584	Low	2
chr13	56	small intestine	-0.665797	Low	4
chr13	57	small intestine	-2.14957	Low	3
chr13	58	small intestine	-3.46726	Low	2
chr13	59	small intestine	-3.43249	Low	2
chr13	60	small intestine	-3.07627	Low	3
chr13	61	small intestine	-4.28462	Low	2
chr13	62	small intestine	-4.3389	Low	2
chr13	63	small intestine	-4.71182	Low	2
chr13	64	small intestine	-1.99001	Low	3
chr13	65	small intestine	-1.95463	Low	3
chr13	66	small intestine	-1.96792	Low	3
chr13	67	small intestine	-2.06892	Low	3
chr13	68	small intestine	-2.08438	Low	3
chr13	69	small intestine	-2.06287	Low	3
chr13	70	small intestine	-0.640814	Low	4
chr13	71	small intestine	-3.33379	Low	2
chr13	72	small intestine	-5.50211	Low	1
chr13	73	small intestine	0.20652	High	5
chr13	74	small intestine	2.09849	High	6
chr13	75	small intestine	1.56716	High	6
chr13	76	small intestine	-0.29345	Low	4
chr13	77	small intestine	1.97209	High	6
chr13	78	small intestine	2.35505	High	6
chr13	79	small intestine	0.516035	High	5
chr13	80	small intestine	-1.57828	Low	3
chr13	81	small intestine	-2.03931	Low	3
chr13	82	small intestine	-4.03477	Low	2
chr13	83	small intestine	-3.2641	Low	3
chr13	84	small intestine	-3.26478	Low	3
chr13	85	small intestine	-2.01376	Low	3
chr13	86	small intestine	-3.45483	Low	2
chr13	87	small intestine	-2.14461	Low	3
chr13	88	small intestine	-3.40751	Low	2
chr13	89	small intestine	-4.69944	Low	2
chr13	90	small intestine	-4.64355	Low	2
chr13	91	small intestine	-4.06729	Low	2
chr13	92	small intestine	-3.96215	Low	2
chr13	93	small intestine	-3.7269	Low	2
chr13	94	small intestine	-3.90509	Low	2
chr13	95	small intestine	-3.22645	Low	3
chr13	96	small intestine	-1.27797	Low	4
chr13	97	small intestine	1.29727	High	5
chr13	98	small intestine	1.48177	High	5
chr13	99	small intestine	10.5095	High	8
chr13	100	small intestine	12.7664	High	8
chr13	101	small intestine	11.7879	High	8
chr13	102	small intestine	0.641456	High	5
chr13	103	small intestine	1.0271	High	5
chr13	104	small intestine	-0.550196	Low	4
chr13	105	small intestine	-0.401558	Low	4
chr13	106	small intestine	-2.06509	Low	3
chr13	107	small intestine	-2.03031	Low	3
chr13	108	small intestine	-1.16377	Low	4
chr13	109	small intestine	-2.06116	Low	3
chr13	110	small intestine	-2.51549	Low	3
chr13	111	small intestine	6.03013	High	7
chr13	112	small intestine	6.08714	High	7
chr13	113	small intestine	10.1268	High	8
chr13	114	small intestine	6.07538	High	7
chr13	115	small intestine	8.5846	High	8
chr13	116	small intestine	6.0592	High	7
chr14	20	small intestine	-3.28511	Low	3
chr14	21	small intestine	3.2378	High	6
chr14	22	small intestine	3.68812	High	7
chr14	23	small intestine	9.51976	High	8
chr14	24	small intestine	13.0641	High	8
chr14	25	small intestine	13.92	High	8
chr14	26	small intestine	4.59462	High	7
chr14	27	small intestine	-3.60934	Low	2
chr14	28	small intestine	-4.88585	Low	2
chr14	29	small intestine	-4.7407	Low	2
chr14	30	small intestine	-4.4989	Low	2
chr14	31	small intestine	-2.661	Low	3
chr14	32	small intestine	-0.942141	Low	4
chr14	33	small intestine	-1.0293	Low	4
chr14	34	small intestine	-2.96674	Low	3
chr14	35	small intestine	1.07167	High	5
chr14	36	small intestine	2.25966	High	6
chr14	37	small intestine	1.01131	High	5
chr14	38	small intestine	-3.44028	Low	2
chr14	39	small intestine	-1.48328	Low	4
chr14	40	small intestine	-1.81507	Low	3
chr14	41	small intestine	-3.33342	Low	2
chr14	42	small intestine	-5.05251	Low	2
chr14	43	small intestine	-2.39769	Low	3
chr14	44	small intestine	-4.99522	Low	2
chr14	45	small intestine	-4.74917	Low	2
chr14	46	small intestine	-4.72566	Low	2
chr14	47	small intestine	-4.81165	Low	2
chr14	48	small intestine	-2.38271	Low	3
chr14	49	small intestine	-3.63045	Low	2
chr14	50	small intestine	2.76382	High	6
chr14	51	small intestine	4.29921	High	7
chr14	52	small intestine	5.62126	High	7
chr14	53	small intestine	-1.26006	Low	4
chr14	54	small intestine	-0.755141	Low	4
chr14	55	small intestine	2.44419	High	6
chr14	56	small intestine	2.77406	High	6
chr14	57	small intestine	2.40804	High	6
chr14	58	small intestine	0.645725	High	5
chr14	59	small intestine	-0.616291	Low	4
chr14	60	small intestine	-0.278984	Low	4
chr14	61	small intestine	-0.039077	Low	4
chr14	62	small intestine	0.130326	High	5
chr14	63	small intestine	-1.33719	Low	4
chr14	64	small intestine	-0.428249	Low	4
chr14	65	small intestine	3.27731	High	6
chr14	66	small intestine	3.24268	High	6
chr14	67	small intestine	2.1893	High	6
chr14	68	small intestine	1.03192	High	5
chr14	69	small intestine	4.73169	High	7
chr14	70	small intestine	6.29912	High	7
chr14	71	small intestine	5.73349	High	7
chr14	72	small intestine	2.20627	High	6
chr14	73	small intestine	2.00314	High	6
chr14	74	small intestine	6.91902	High	7
chr14	75	small intestine	14.5805	High	9
chr14	76	small intestine	13.3161	High	8
chr14	77	small intestine	9.02989	High	8
chr14	78	small intestine	2.98001	High	6
chr14	79	small intestine	0.0241505	High	5
chr14	80	small intestine	-4.40566	Low	2
chr14	81	small intestine	-4.33416	Low	2
chr14	82	small intestine	-4.33142	Low	2
chr14	83	small intestine	-4.35241	Low	2
chr14	84	small intestine	-5.02201	Low	2
chr14	85	small intestine	-2.41514	Low	3
chr14	86	small intestine	-2.34817	Low	3
chr14	87	small intestine	-1.18389	Low	4
chr14	88	small intestine	-5.09866	Low	2
chr14	89	small intestine	-1.36292	Low	4
chr14	90	small intestine	3.8719	High	7
chr14	91	small intestine	7.06907	High	7
chr14	92	small intestine	6.40424	High	7
chr14	93	small intestine	8.11547	High	8
chr14	94	small intestine	5.30025	High	7
chr14	95	small intestine	5.0654	High	7
chr14	96	small intestine	0.732026	High	5
chr14	97	small intestine	-0.714388	Low	4
chr14	98	small intestine	-3.29734	Low	3
chr14	99	small intestine	-3.03918	Low	3
chr14	100	small intestine	3.67308	High	6
chr14	101	small intestine	4.22816	High	7
chr14	102	small intestine	9.42711	High	8
chr14	103	small intestine	9.94542	High	8
chr14	104	small intestine	12.9966	High	8
chr14	105	small intestine	13.1693	High	8
chr14	106	small intestine	5.74838	High	7
chr14	107	small intestine	2.25365	High	6
chr14	108	small intestine	-3.86388	Low	2
chr15	20	small intestine	0.0679462	High	5
chr15	21	small intestine	0.0679462	High	5
chr15	22	small intestine	-6.00651	Low	1
chr15	23	small intestine	-4.67753	Low	2
chr15	24	small intestine	-4.647	Low	2
chr15	25	small intestine	-4.57907	Low	2
chr15	26	small intestine	-5.48111	Low	1
chr15	27	small intestine	-5.40428	Low	1
chr15	28	small intestine	-4.6824	Low	2
chr15	29	small intestine	-4.85403	Low	2
chr15	30	small intestine	-3.65599	Low	2
chr15	31	small intestine	2.63186	High	6
chr15	32	small intestine	1.84098	High	6
chr15	33	small intestine	1.0767	High	5
chr15	34	small intestine	-2.46475	Low	3
chr15	35	small intestine	-1.92204	Low	3
chr15	36	small intestine	-2.07291	Low	3
chr15	37	small intestine	-4.39064	Low	2
chr15	38	small intestine	-4.36827	Low	2
chr15	39	small intestine	-4.1404	Low	2
chr15	40	small intestine	2.13697	High	6
chr15	41	small intestine	10.542	High	8
chr15	42	small intestine	16.19	High	9
chr15	43	small intestine	12.7333	High	8
chr15	44	small intestine	7.83695	High	8
chr15	45	small intestine	8.32164	High	8
chr15	46	small intestine	4.47263	High	7
chr15	47	small intestine	-0.135977	Low	4
chr15	48	small intestine	-5.2723	Low	2
chr15	49	small intestine	-2.42381	Low	3
chr15	50	small intestine	-0.55834	Low	4
chr15	51	small intestine	0.077905	High	5
chr15	52	small intestine	2.1917	High	6
chr15	53	small intestine	0.344047	High	5
chr15	54	small intestine	-1.77996	Low	3
chr15	55	small intestine	-4.82427	Low	2
chr15	56	small intestine	-3.40371	Low	2
chr15	57	small intestine	0.405998	High	5
chr15	58	small intestine	-0.289455	Low	4
chr15	59	small intestine	5.12682	High	7
chr15	60	small intestine	4.2505	High	7
chr15	61	small intestine	3.10608	High	6
chr15	62	small intestine	-1.1981	Low	4
chr15	63	small intestine	2.795	High	6
chr15	64	small intestine	10.3746	High	8
chr15	65	small intestine	14.0816	High	8
chr15	66	small intestine	10.3142	High	8
chr15	67	small intestine	8.6174	High	8
chr15	68	small intestine	5.72166	High	7
chr15	69	small intestine	5.25726	High	7
chr15	70	small intestine	2.36987	High	6
chr15	71	small intestine	1.60859	High	6
chr15	72	small intestine	2.96646	High	6
chr15	73	small intestine	3.20566	High	6
chr15	74	small intestine	4.73831	High	7
chr15	75	small intestine	11.2489	High	8
chr15	76	small intestine	10.3785	High	8
chr15	77	small intestine	9.10605	High	8
chr15	78	small intestine	4.59588	High	7
chr15	79	small intestine	3.6444	High	6
chr15	80	small intestine	3.29885	High	6
chr15	81	small intestine	-1.04976	Low	4
chr15	82	small intestine	-1.9158	Low	3
chr15	83	small intestine	-1.69884	Low	3
chr15	84	small intestine	-3.34762	Low	2
chr15	85	small intestine	2.13007	High	6
chr15	86	small intestine	2.28313	High	6
chr15	87	small intestine	2.66884	High	6
chr15	88	small intestine	-3.45702	Low	2
chr15	89	small intestine	-0.907016	Low	4
chr15	90	small intestine	8.91309	High	8
chr15	91	small intestine	13.8001	High	8
chr15	92	small intestine	8.55663	High	8
chr15	93	small intestine	2.65106	High	6
chr15	94	small intestine	-1.36451	Low	4
chr15	95	small intestine	-1.49605	Low	4
chr15	96	small intestine	-4.69327	Low	2
chr15	97	small intestine	-5.47248	Low	1
chr15	98	small intestine	-5.31607	Low	1
chr15	99	small intestine	-3.84155	Low	2
chr15	100	small intestine	-2.12012	Low	3
chr15	101	small intestine	1.16463	High	5
chr15	102	small intestine	-0.332496	Low	4
chr15	103	small intestine	0.290208	High	5
chr16	1	small intestine	12.8096	High	8
chr16	2	small intestine	14.5571	High	9
chr16	3	small intestine	14.4052	High	9
chr16	4	small intestine	17.1289	High	9
chr16	5	small intestine	9.21603	High	8
chr16	6	small intestine	1.46683	High	5
chr16	7	small intestine	-6.39622	Low	1
chr16	8	small intestine	-4.7472	Low	2
chr16	9	small intestine	-1.56366	Low	3
chr16	10	small intestine	-0.0946554	Low	4
chr16	11	small intestine	3.27889	High	6
chr16	12	small intestine	1.48473	High	5
chr16	13	small intestine	0.0236122	High	5
chr16	14	small intestine	-2.34201	Low	3
chr16	15	small intestine	-1.4709	Low	4
chr16	16	small intestine	-0.932963	Low	4
chr16	17	small intestine	-2.40671	Low	3
chr16	18	small intestine	-3.11587	Low	3
chr16	19	small intestine	0.00273358	High	5
chr16	20	small intestine	-0.663413	Low	4
chr16	21	small intestine	-0.045026	Low	4
chr16	22	small intestine	-1.31861	Low	4
chr16	23	small intestine	0.74882	High	5
chr16	24	small intestine	0.699257	High	5
chr16	25	small intestine	0.252173	High	5
chr16	26	small intestine	-2.72827	Low	3
chr16	27	small intestine	-1.37889	Low	4
chr16	28	small intestine	0.642938	High	5
chr16	29	small intestine	4.12653	High	7
chr16	30	small intestine	10.1001	High	8
chr16	31	small intestine	11.1197	High	8
chr16	32	small intestine	7.65713	High	8
chr16	33	small intestine	-1.77553	Low	3
chr16	34	small intestine	-1.7142	Low	3
chr16	35	small intestine	-0.635959	Low	4
chr16	36	small intestine	0.370443	High	5
chr16	46	small intestine	-5.7543	Low	1
chr16	47	small intestine	-4.10662	Low	2
chr16	48	small intestine	-1.48654	Low	4
chr16	49	small intestine	-2.11559	Low	3
chr16	50	small intestine	-1.07011	Low	4
chr16	51	small intestine	-3.44964	Low	2
chr16	52	small intestine	-2.61211	Low	3
chr16	53	small intestine	-2.51446	Low	3
chr16	54	small intestine	-2.55509	Low	3
chr16	55	small intestine	-3.53087	Low	2
chr16	56	small intestine	-3.12454	Low	3
chr16	57	small intestine	2.23698	High	6
chr16	58	small intestine	5.84846	High	7
chr16	59	small intestine	2.66808	High	6
chr16	60	small intestine	-2.89334	Low	3
chr16	61	small intestine	-0.708857	Low	4
chr16	62	small intestine	0.354239	High	5
chr16	63	small intestine	-1.78772	Low	3
chr16	64	small intestine	-1.78008	Low	3
chr16	65	small intestine	-1.73656	Low	3
chr16	66	small intestine	-3.43451	Low	2
chr16	67	small intestine	4.03418	High	7
chr16	68	small intestine	10.3805	High	8
chr16	69	small intestine	12.1987	High	8
chr16	70	small intestine	8.77308	High	8
chr16	71	small intestine	5.89281	High	7
chr16	72	small intestine	1.84027	High	6
chr16	73	small intestine	-1.55889	Low	3
chr16	74	small intestine	-1.54245	Low	3
chr16	75	small intestine	2.56215	High	6
chr16	76	small intestine	1.92512	High	6
chr16	77	small intestine	-1.00658	Low	4
chr16	78	small intestine	-5.97718	Low	1
chr16	79	small intestine	-3.5859	Low	2
chr16	80	small intestine	-2.94474	Low	3
chr16	81	small intestine	2.99425	High	6
chr16	82	small intestine	2.46281	High	6
chr16	83	small intestine	2.43529	High	6
chr16	84	small intestine	-0.150696	Low	4
chr16	85	small intestine	2.25863	High	6
chr16	86	small intestine	2.18794	High	6
chr16	87	small intestine	2.04848	High	6
chr16	88	small intestine	2.25877	High	6
chr16	89	small intestine	10.5404	High	8
chr16	90	small intestine	7.67077	High	8
chr16	91	small intestine	8.1962	High	8
chr17	1	small intestine	9.42578	High	8
chr17	2	small intestine	7.94855	High	8
chr17	3	small intestine	8.08444	High	8
chr17	4	small intestine	7.1772	High	7
chr17	5	small intestine	5.06252	High	7
chr17	6	small intestine	3.70917	High	7
chr17	7	small intestine	4.68138	High	7
chr17	8	small intestine	6.61541	High	7
chr17	9	small intestine	5.55247	High	7
chr17	10	small intestine	-1.4033	Low	4
chr17	11	small intestine	-5.0535	Low	2
chr17	12	small intestine	-5.08298	Low	2
chr17	13	small intestine	-6.55527	Low	1
chr17	14	small intestine	-6.94856	Low	1
chr17	15	small intestine	-5.58234	Low	1
chr17	16	small intestine	-0.457841	Low	4
chr17	17	small intestine	5.04683	High	7
chr17	18	small intestine	5.8764	High	7
chr17	19	small intestine	2.87315	High	6
chr17	20	small intestine	-1.88841	Low	3
chr17	21	small intestine	-3.57646	Low	2
chr17	22	small intestine	-6.12701	Low	1
chr17	23	small intestine	-7.29827	Low	1
chr17	25	small intestine	-7.2586	Low	1
chr17	26	small intestine	-2.70547	Low	3
chr17	27	small intestine	4.03719	High	7
chr17	28	small intestine	5.37314	High	7
chr17	29	small intestine	4.03421	High	7
chr17	30	small intestine	0.368218	High	5
chr17	31	small intestine	-1.05674	Low	4
chr17	32	small intestine	-3.57541	Low	2
chr17	33	small intestine	-3.37298	Low	2
chr17	34	small intestine	-1.45901	Low	4
chr17	35	small intestine	1.10659	High	5
chr17	36	small intestine	1.95297	High	6
chr17	37	small intestine	4.88824	High	7
chr17	38	small intestine	8.72142	High	8
chr17	39	small intestine	7.77147	High	8
chr17	40	small intestine	9.87646	High	8
chr17	41	small intestine	7.47245	High	8
chr17	42	small intestine	8.97778	High	8
chr17	43	small intestine	6.55279	High	7
chr17	44	small intestine	4.18212	High	7
chr17	45	small intestine	3.38549	High	6
chr17	46	small intestine	2.60642	High	6
chr17	47	small intestine	3.82534	High	7
chr17	48	small intestine	6.91502	High	7
chr17	49	small intestine	3.93043	High	7
chr17	50	small intestine	0.645203	High	5
chr17	51	small intestine	-6.3287	Low	1
chr17	52	small intestine	-8.42424	Low	1
chr17	53	small intestine	-7.21531	Low	1
chr17	54	small intestine	-6.176	Low	1
chr17	55	small intestine	-3.61599	Low	2
chr17	56	small intestine	-1.06646	Low	4
chr17	57	small intestine	2.32023	High	6
chr17	58	small intestine	1.33226	High	5
chr17	59	small intestine	-2.00249	Low	3
chr17	60	small intestine	-4.07078	Low	2
chr17	61	small intestine	-1.34577	Low	4
chr17	62	small intestine	2.55275	High	6
chr17	63	small intestine	2.30734	High	6
chr17	64	small intestine	0.210547	High	5
chr17	65	small intestine	-1.55848	Low	3
chr17	66	small intestine	-2.06137	Low	3
chr17	67	small intestine	-3.21204	Low	3
chr17	68	small intestine	-5.79596	Low	1
chr17	69	small intestine	-7.35541	Low	1
chr17	70	small intestine	-5.72177	Low	1
chr17	71	small intestine	-3.80463	Low	2
chr17	72	small intestine	-0.303802	Low	4
chr17	73	small intestine	8.09995	High	8
chr17	74	small intestine	11.3875	High	8
chr17	75	small intestine	11.7936	High	8
chr17	76	small intestine	5.48456	High	7
chr17	77	small intestine	3.1754	High	6
chr17	78	small intestine	3.35466	High	6
chr17	79	small intestine	8.38296	High	8
chr17	80	small intestine	12.7471	High	8
chr17	81	small intestine	9.58616	High	8
chr17	82	small intestine	3.72339	High	7
chr18	1	small intestine	-0.379974	Low	4
chr18	2	small intestine	4.32551	High	7
chr18	3	small intestine	7.90998	High	8
chr18	4	small intestine	8.00655	High	8
chr18	5	small intestine	5.57003	High	7
chr18	6	small intestine	-0.672103	Low	4
chr18	7	small intestine	0.294545	High	5
chr18	8	small intestine	-2.10119	Low	3
chr18	9	small intestine	3.93229	High	7
chr18	10	small intestine	4.0895	High	7
chr18	11	small intestine	5.21604	High	7
chr18	12	small intestine	5.4689	High	7
chr18	13	small intestine	9.20359	High	8
chr18	14	small intestine	6.49678	High	7
chr18	15	small intestine	-1.37748	Low	4
chr18	16	small intestine	-4.78034	Low	2
chr18	17	small intestine	-0.102227	Low	4
chr18	18	small intestine	-5.43959	Low	1
chr18	19	small intestine	4.09434	High	7
chr18	20	small intestine	9.14993	High	8
chr18	21	small intestine	16.4819	High	9
chr18	22	small intestine	8.49465	High	8
chr18	23	small intestine	5.01198	High	7
chr18	24	small intestine	-2.78489	Low	3
chr18	25	small intestine	-4.02505	Low	2
chr18	26	small intestine	-3.99593	Low	2
chr18	27	small intestine	-4.92258	Low	2
chr18	28	small intestine	-5.0745	Low	2
chr18	29	small intestine	3.20773	High	6
chr18	30	small intestine	4.22787	High	7
chr18	31	small intestine	3.09149	High	6
chr18	32	small intestine	-0.955137	Low	4
chr18	33	small intestine	4.42492	High	7
chr18	34	small intestine	4.51445	High	7
chr18	35	small intestine	0.424837	High	5
chr18	36	small intestine	-5.90962	Low	1
chr18	37	small intestine	-4.70461	Low	2
chr18	38	small intestine	-4.85286	Low	2
chr18	39	small intestine	-5.09423	Low	2
chr18	40	small intestine	-5.28178	Low	2
chr18	41	small intestine	-5.05875	Low	2
chr18	42	small intestine	-3.77978	Low	2
chr18	43	small intestine	1.38366	High	5
chr18	44	small intestine	2.93002	High	6
chr18	45	small intestine	5.12138	High	7
chr18	46	small intestine	4.72385	High	7
chr18	47	small intestine	12.2278	High	8
chr18	48	small intestine	14.9297	High	9
chr18	49	small intestine	8.50056	High	8
chr18	50	small intestine	-0.713434	Low	4
chr18	51	small intestine	-4.68182	Low	2
chr18	52	small intestine	-2.61373	Low	3
chr18	53	small intestine	-1.92319	Low	3
chr18	54	small intestine	-1.07908	Low	4
chr18	55	small intestine	7.02598	High	7
chr18	56	small intestine	10.925	High	8
chr18	57	small intestine	9.93281	High	8
chr18	58	small intestine	-0.186893	Low	4
chr18	59	small intestine	-0.889821	Low	4
chr18	60	small intestine	4.70612	High	7
chr18	61	small intestine	7.30239	High	7
chr18	62	small intestine	3.39558	High	6
chr18	63	small intestine	-4.03203	Low	2
chr18	64	small intestine	-2.3683	Low	3
chr18	65	small intestine	-4.68895	Low	2
chr18	66	small intestine	-5.59632	Low	1
chr18	67	small intestine	-3.94802	Low	2
chr18	68	small intestine	-3.69104	Low	2
chr18	69	small intestine	-4.39576	Low	2
chr18	70	small intestine	-6.00801	Low	1
chr18	71	small intestine	-3.71985	Low	2
chr18	72	small intestine	3.25127	High	6
chr18	73	small intestine	3.46649	High	6
chr18	74	small intestine	6.50996	High	7
chr18	75	small intestine	-0.364701	Low	4
chr18	76	small intestine	0.566307	High	5
chr18	77	small intestine	0.743128	High	5
chr18	78	small intestine	0.860825	High	5
chr18	79	small intestine	2.87021	High	6
chr19	1	small intestine	11.2667	High	8
chr19	2	small intestine	11.6283	High	8
chr19	3	small intestine	12.5117	High	8
chr19	4	small intestine	9.50644	High	8
chr19	5	small intestine	5.87429	High	7
chr19	6	small intestine	2.67636	High	6
chr19	7	small intestine	0.399456	High	5
chr19	8	small intestine	0.293596	High	5
chr19	9	small intestine	0.40674	High	5
chr19	10	small intestine	2.21414	High	6
chr19	11	small intestine	3.00578	High	6
chr19	12	small intestine	5.84325	High	7
chr19	13	small intestine	4.49223	High	7
chr19	14	small intestine	4.51098	High	7
chr19	15	small intestine	2.40588	High	6
chr19	16	small intestine	2.64838	High	6
chr19	17	small intestine	2.26457	High	6
chr19	18	small intestine	5.58759	High	7
chr19	19	small intestine	6.15957	High	7
chr19	20	small intestine	2.85174	High	6
chr19	21	small intestine	-2.45471	Low	3
chr19	22	small intestine	-5.63736	Low	1
chr19	23	small intestine	-6.5469	Low	1
chr19	24	small intestine	-7.55092	Low	1
chr19	25	small intestine	-7.78918	Low	1
chr19	26	small intestine	-7.51572	Low	1
chr19	28	small intestine	-9.11846	Low	1
chr19	29	small intestine	-8.9224	Low	1
chr19	30	small intestine	-7.64216	Low	1
chr19	31	small intestine	-7.7905	Low	1
chr19	32	small intestine	-7.20396	Low	1
chr19	33	small intestine	-4.70493	Low	2
chr19	34	small intestine	-2.44153	Low	3
chr19	35	small intestine	-0.964836	Low	4
chr19	36	small intestine	-0.524062	Low	4
chr19	37	small intestine	0.769837	High	5
chr19	38	small intestine	2.95595	High	6
chr19	39	small intestine	6.99307	High	7
chr19	40	small intestine	6.61832	High	7
chr19	41	small intestine	7.1931	High	7
chr19	42	small intestine	3.74034	High	7
chr19	43	small intestine	0.951257	High	5
chr19	44	small intestine	0.941881	High	5
chr19	45	small intestine	2.75783	High	6
chr19	46	small intestine	5.71193	High	7
chr19	47	small intestine	6.03241	High	7
chr19	48	small intestine	3.41209	High	6
chr19	49	small intestine	5.57511	High	7
chr19	50	small intestine	6.16198	High	7
chr19	51	small intestine	3.73101	High	7
chr19	52	small intestine	2.61845	High	6
chr19	53	small intestine	0.609914	High	5
chr19	54	small intestine	2.14965	High	6
chr19	55	small intestine	0.690311	High	5
chr19	56	small intestine	0.125835	High	5
chr19	57	small intestine	-0.539187	Low	4
chr19	58	small intestine	2.72822	High	6
chr19	59	small intestine	0.617918	High	5
chr19	60	small intestine	1.96861	High	6
chr20	1	small intestine	5.69148	High	7
chr20	2	small intestine	4.32865	High	7
chr20	3	small intestine	6.63751	High	7
chr20	4	small intestine	5.3122	High	7
chr20	5	small intestine	6.86831	High	7
chr20	6	small intestine	2.28753	High	6
chr20	7	small intestine	-0.0423282	Low	4
chr20	8	small intestine	-4.348	Low	2
chr20	9	small intestine	-6.63741	Low	1
chr20	10	small intestine	-4.85999	Low	2
chr20	11	small intestine	-4.18089	Low	2
chr20	12	small intestine	-4.1592	Low	2
chr20	13	small intestine	-4.66331	Low	2
chr20	14	small intestine	-4.90721	Low	2
chr20	15	small intestine	-5.13928	Low	2
chr20	16	small intestine	-5.06164	Low	2
chr20	17	small intestine	-2.04591	Low	3
chr20	18	small intestine	0.957929	High	5
chr20	19	small intestine	1.34691	High	5
chr20	20	small intestine	-0.539698	Low	4
chr20	21	small intestine	-1.92559	Low	3
chr20	22	small intestine	-3.67975	Low	2
chr20	23	small intestine	-3.03177	Low	3
chr20	24	small intestine	-3.74309	Low	2
chr20	25	small intestine	0.293324	High	5
chr20	26	small intestine	-2.25282	Low	3
chr20	27	small intestine	-3.2104	Low	3
chr20	28	small intestine	0.0803352	High	5
chr20	29	small intestine	-5.56151	Low	1
chr20	30	small intestine	2.03537	High	6
chr20	31	small intestine	5.32841	High	7
chr20	32	small intestine	12.374	High	8
chr20	33	small intestine	10.7095	High	8
chr20	34	small intestine	12.65	High	8
chr20	35	small intestine	11.7336	High	8
chr20	36	small intestine	7.72344	High	8
chr20	37	small intestine	6.71143	High	7
chr20	38	small intestine	0.557029	High	5
chr20	39	small intestine	1.94664	High	6
chr20	40	small intestine	-1.15739	Low	4
chr20	41	small intestine	-1.30422	Low	4
chr20	42	small intestine	-2.94086	Low	3
chr20	43	small intestine	3.74213	High	7
chr20	44	small intestine	8.63846	High	8
chr20	45	small intestine	8.89004	High	8
chr20	46	small intestine	2.11308	High	6
chr20	47	small intestine	1.70336	High	6
chr20	48	small intestine	5.76455	High	7
chr20	49	small intestine	9.43118	High	8
chr20	50	small intestine	7.1298	High	7
chr20	51	small intestine	-0.400347	Low	4
chr20	52	small intestine	-1.8555	Low	3
chr20	53	small intestine	-4.23471	Low	2
chr20	54	small intestine	-3.76924	Low	2
chr20	55	small intestine	-5.40609	Low	1
chr20	56	small intestine	-1.25646	Low	4
chr20	57	small intestine	3.00825	High	6
chr20	58	small intestine	2.38934	High	6
chr20	59	small intestine	-1.69502	Low	3
chr20	60	small intestine	-1.94379	Low	3
chr20	61	small intestine	2.99449	High	6
chr20	62	small intestine	11.1035	High	8
chr20	63	small intestine	13.4399	High	8
chr2	1	small intestine	-0.626034	Low	4
chr2	2	small intestine	-2.36226	Low	3
chr2	3	small intestine	-1.71712	Low	3
chr2	4	small intestine	-2.30714	Low	3
chr2	5	small intestine	-2.6063	Low	3
chr2	6	small intestine	-4.94896	Low	2
chr2	7	small intestine	-5.36932	Low	1
chr2	8	small intestine	-1.10103	Low	4
chr2	9	small intestine	4.0106	High	7
chr2	10	small intestine	11.0215	High	8
chr2	11	small intestine	11.0366	High	8
chr2	12	small intestine	6.41434	High	7
chr2	13	small intestine	-1.61993	Low	3
chr2	14	small intestine	-5.00224	Low	2
chr2	15	small intestine	-2.80862	Low	3
chr2	16	small intestine	-0.97434	Low	4
chr2	17	small intestine	-0.840996	Low	4
chr2	18	small intestine	-3.11851	Low	3
chr2	19	small intestine	-4.16764	Low	2
chr2	20	small intestine	2.19553	High	6
chr2	21	small intestine	3.32253	High	6
chr2	22	small intestine	2.47315	High	6
chr2	23	small intestine	-4.05259	Low	2
chr2	24	small intestine	0.788431	High	5
chr2	25	small intestine	4.5914	High	7
chr2	26	small intestine	9.59513	High	8
chr2	27	small intestine	14.4572	High	9
chr2	28	small intestine	18.7828	High	9
chr2	29	small intestine	14.8442	High	9
chr2	30	small intestine	6.23493	High	7
chr2	31	small intestine	0.275539	High	5
chr2	32	small intestine	3.38917	High	6
chr2	33	small intestine	1.85132	High	6
chr2	34	small intestine	-0.21913	Low	4
chr2	35	small intestine	-5.32061	Low	1
chr2	36	small intestine	-5.06647	Low	2
chr2	37	small intestine	-0.422393	Low	4
chr2	38	small intestine	4.38592	High	7
chr2	39	small intestine	7.4814	High	8
chr2	40	small intestine	3.713	High	7
chr2	41	small intestine	-1.06036	Low	4
chr2	42	small intestine	-1.49326	Low	4
chr2	43	small intestine	5.1877	High	7
chr2	44	small intestine	9.72008	High	8
chr2	45	small intestine	7.57823	High	8
chr2	46	small intestine	5.32856	High	7
chr2	47	small intestine	10.444	High	8
chr2	48	small intestine	11.9029	High	8
chr2	49	small intestine	6.50872	High	7
chr2	50	small intestine	-3.09256	Low	3
chr2	51	small intestine	-1.1111	Low	4
chr2	52	small intestine	-2.51507	Low	3
chr2	53	small intestine	-5.00775	Low	2
chr2	54	small intestine	0.364291	High	5
chr2	55	small intestine	6.17259	High	7
chr2	56	small intestine	6.11538	High	7
chr2	57	small intestine	-0.64963	Low	4
chr2	58	small intestine	-5.62835	Low	1
chr2	59	small intestine	-5.81531	Low	1
chr2	60	small intestine	-2.98289	Low	3
chr2	61	small intestine	3.40322	High	6
chr2	62	small intestine	7.44157	High	8
chr2	63	small intestine	5.60919	High	7
chr2	64	small intestine	7.63703	High	8
chr2	65	small intestine	9.06175	High	8
chr2	66	small intestine	8.69058	High	8
chr2	67	small intestine	-0.178793	Low	4
chr2	68	small intestine	-2.10501	Low	3
chr2	69	small intestine	2.26343	High	6
chr2	70	small intestine	13.1839	High	8
chr2	71	small intestine	13.396	High	8
chr2	72	small intestine	9.56746	High	8
chr2	73	small intestine	3.36674	High	6
chr2	74	small intestine	10.7042	High	8
chr2	75	small intestine	11.5951	High	8
chr2	76	small intestine	6.57492	High	7
chr2	77	small intestine	-4.62777	Low	2
chr2	78	small intestine	-3.79887	Low	2
chr2	79	small intestine	-5.17654	Low	2
chr2	80	small intestine	-6.41826	Low	1
chr2	81	small intestine	-6.42963	Low	1
chr2	82	small intestine	-5.10071	Low	2
chr2	83	small intestine	-3.87342	Low	2
chr2	84	small intestine	-5.2459	Low	2
chr2	85	small intestine	5.45409	High	7
chr2	86	small intestine	12.3833	High	8
chr2	87	small intestine	11.8375	High	8
chr2	88	small intestine	5.61948	High	7
chr2	89	small intestine	-1.00616	Low	4
chr2	90	small intestine	-1.7417	Low	3
chr2	91	small intestine	-5.61678	Low	1
chr2	92	small intestine	-4.55735	Low	2
chr2	93	small intestine	-4.80708	Low	2
chr2	94	small intestine	0.211688	High	5
chr2	95	small intestine	-4.96766	Low	2
chr2	96	small intestine	0.66337	High	5
chr2	97	small intestine	6.40031	High	7
chr2	98	small intestine	9.10636	High	8
chr2	99	small intestine	10.2332	High	8
chr2	100	small intestine	5.95538	High	7
chr2	101	small intestine	7.72259	High	8
chr2	102	small intestine	2.96351	High	6
chr2	103	small intestine	3.49327	High	6
chr2	104	small intestine	-2.88949	Low	3
chr2	105	small intestine	-2.0801	Low	3
chr2	106	small intestine	3.19547	High	6
chr2	107	small intestine	3.40234	High	6
chr2	108	small intestine	1.27474	High	5
chr2	109	small intestine	-1.48507	Low	4
chr2	110	small intestine	1.64772	High	6
chr2	111	small intestine	2.86612	High	6
chr2	112	small intestine	1.47301	High	5
chr2	113	small intestine	4.81607	High	7
chr2	114	small intestine	5.88137	High	7
chr2	115	small intestine	3.44715	High	6
chr2	116	small intestine	-3.22073	Low	3
chr2	117	small intestine	-4.63201	Low	2
chr2	118	small intestine	-3.5342	Low	2
chr2	119	small intestine	-3.06193	Low	3
chr2	120	small intestine	3.22995	High	6
chr2	121	small intestine	1.43785	High	5
chr2	122	small intestine	4.73004	High	7
chr2	123	small intestine	-1.70283	Low	3
chr2	124	small intestine	-2.88033	Low	3
chr2	125	small intestine	-2.22563	Low	3
chr2	126	small intestine	-2.19651	Low	3
chr2	127	small intestine	-3.85845	Low	2
chr2	128	small intestine	5.56253	High	7
chr2	129	small intestine	6.37466	High	7
chr2	130	small intestine	5.78182	High	7
chr2	131	small intestine	-1.37178	Low	4
chr2	132	small intestine	-1.43951	Low	4
chr2	133	small intestine	-1.13996	Low	4
chr2	134	small intestine	-0.95546	Low	4
chr2	135	small intestine	2.30306	High	6
chr2	136	small intestine	5.05147	High	7
chr2	137	small intestine	1.08571	High	5
chr2	138	small intestine	-2.66382	Low	3
chr2	139	small intestine	-5.7081	Low	1
chr2	140	small intestine	-5.7308	Low	1
chr2	141	small intestine	-6.00063	Low	1
chr2	142	small intestine	-2.59854	Low	3
chr2	143	small intestine	-3.86864	Low	2
chr2	144	small intestine	-5.10593	Low	2
chr2	145	small intestine	-3.77767	Low	2
chr2	146	small intestine	-3.87345	Low	2
chr2	147	small intestine	-3.84207	Low	2
chr2	148	small intestine	-4.37669	Low	2
chr2	149	small intestine	-2.82679	Low	3
chr2	150	small intestine	-1.40442	Low	4
chr2	151	small intestine	-2.43402	Low	3
chr2	152	small intestine	-1.76046	Low	3
chr2	153	small intestine	-1.07101	Low	4
chr2	154	small intestine	-2.07402	Low	3
chr2	155	small intestine	-3.62749	Low	2
chr2	156	small intestine	-5.96218	Low	1
chr2	157	small intestine	-2.98866	Low	3
chr2	158	small intestine	0.984615	High	5
chr2	159	small intestine	2.80757	High	6
chr2	160	small intestine	5.80316	High	7
chr2	161	small intestine	3.36245	High	6
chr2	162	small intestine	5.21306	High	7
chr2	163	small intestine	0.704361	High	5
chr2	164	small intestine	-1.3983	Low	4
chr2	165	small intestine	-4.10808	Low	2
chr2	166	small intestine	-4.16498	Low	2
chr2	167	small intestine	-4.15583	Low	2
chr2	168	small intestine	-4.35488	Low	2
chr2	169	small intestine	-0.673003	Low	4
chr2	170	small intestine	2.93908	High	6
chr2	171	small intestine	4.22794	High	7
chr2	172	small intestine	2.96051	High	6
chr2	173	small intestine	4.05209	High	7
chr2	174	small intestine	3.78111	High	7
chr2	175	small intestine	2.95052	High	6
chr2	176	small intestine	0.201369	High	5
chr2	177	small intestine	-0.620045	Low	4
chr2	178	small intestine	1.34935	High	5
chr2	179	small intestine	1.86623	High	6
chr2	180	small intestine	2.0984	High	6
chr2	181	small intestine	-2.39782	Low	3
chr2	182	small intestine	-2.27784	Low	3
chr2	183	small intestine	-1.05768	Low	4
chr2	184	small intestine	-1.56567	Low	3
chr2	185	small intestine	-4.09995	Low	2
chr2	186	small intestine	-6.46711	Low	1
chr2	187	small intestine	-4.61723	Low	2
chr2	188	small intestine	-4.43366	Low	2
chr2	189	small intestine	-3.83775	Low	2
chr2	190	small intestine	-2.29582	Low	3
chr2	191	small intestine	4.51402	High	7
chr2	192	small intestine	6.71558	High	7
chr2	193	small intestine	3.49193	High	6
chr2	194	small intestine	-3.67878	Low	2
chr2	195	small intestine	-2.30662	Low	3
chr2	196	small intestine	-5.44998	Low	1
chr2	197	small intestine	-1.675	Low	3
chr2	198	small intestine	3.55105	High	6
chr2	199	small intestine	2.41179	High	6
chr2	200	small intestine	1.15884	High	5
chr2	201	small intestine	4.66692	High	7
chr2	202	small intestine	10.1592	High	8
chr2	203	small intestine	11.8967	High	8
chr2	204	small intestine	6.41329	High	7
chr2	205	small intestine	1.78114	High	6
chr2	206	small intestine	-0.393675	Low	4
chr2	207	small intestine	-1.5308	Low	3
chr2	208	small intestine	3.74204	High	7
chr2	209	small intestine	3.79715	High	7
chr2	210	small intestine	2.35058	High	6
chr2	211	small intestine	-1.67744	Low	3
chr2	212	small intestine	-3.75305	Low	2
chr2	213	small intestine	-4.21523	Low	2
chr2	214	small intestine	-5.84305	Low	1
chr2	215	small intestine	-5.39209	Low	1
chr2	216	small intestine	-2.572	Low	3
chr2	217	small intestine	-0.938317	Low	4
chr2	218	small intestine	-1.11316	Low	4
chr2	219	small intestine	8.52907	High	8
chr2	220	small intestine	13.9121	High	8
chr2	221	small intestine	13.5418	High	8
chr2	222	small intestine	1.18679	High	5
chr2	223	small intestine	-3.60482	Low	2
chr2	224	small intestine	-1.00092	Low	4
chr2	225	small intestine	1.53455	High	6
chr2	226	small intestine	-1.30242	Low	4
chr2	227	small intestine	-1.30833	Low	4
chr2	228	small intestine	-0.141151	Low	4
chr2	229	small intestine	-0.153635	Low	4
chr2	230	small intestine	-0.62825	Low	4
chr2	231	small intestine	2.05786	High	6
chr2	232	small intestine	9.5475	High	8
chr2	233	small intestine	13.3965	High	8
chr2	234	small intestine	12.8211	High	8
chr2	235	small intestine	6.66896	High	7
chr2	236	small intestine	3.74704	High	7
chr2	237	small intestine	-0.827946	Low	4
chr2	238	small intestine	4.84805	High	7
chr2	239	small intestine	5.75997	High	7
chr2	240	small intestine	8.03892	High	8
chr2	241	small intestine	6.21034	High	7
chr2	242	small intestine	11.9749	High	8
chr2	243	small intestine	8.3995	High	8
chr2	244	small intestine	8.09484	High	8
chr21	9	small intestine	-1.51179	Low	4
chr21	10	small intestine	-1.51179	Low	4
chr21	11	small intestine	-1.50841	Low	4
chr21	12	small intestine	0.619621	High	5
chr21	13	small intestine	0.619621	High	5
chr21	15	small intestine	-4.39929	Low	2
chr21	16	small intestine	-2.73734	Low	3
chr21	17	small intestine	-1.74111	Low	3
chr21	18	small intestine	-1.45582	Low	4
chr21	19	small intestine	-1.85629	Low	3
chr21	20	small intestine	-2.74349	Low	3
chr21	21	small intestine	-3.83648	Low	2
chr21	22	small intestine	-3.62442	Low	2
chr21	23	small intestine	-2.56546	Low	3
chr21	24	small intestine	-2.57416	Low	3
chr21	25	small intestine	0.634675	High	5
chr21	26	small intestine	-4.67744	Low	2
chr21	27	small intestine	-3.39016	Low	2
chr21	28	small intestine	-3.08753	Low	3
chr21	29	small intestine	-3.46491	Low	2
chr21	30	small intestine	-0.994604	Low	4
chr21	31	small intestine	-1.28528	Low	4
chr21	32	small intestine	-1.22468	Low	4
chr21	33	small intestine	-1.96799	Low	3
chr21	34	small intestine	4.51698	High	7
chr21	35	small intestine	8.36513	High	8
chr21	36	small intestine	7.60854	High	8
chr21	37	small intestine	4.79248	High	7
chr21	38	small intestine	5.2551	High	7
chr21	39	small intestine	3.06339	High	6
chr21	40	small intestine	4.75521	High	7
chr21	41	small intestine	1.34531	High	5
chr21	42	small intestine	5.12631	High	7
chr21	43	small intestine	6.5907	High	7
chr21	44	small intestine	10.9641	High	8
chr21	45	small intestine	14.6594	High	9
chr21	46	small intestine	12.4335	High	8
chr21	47	small intestine	11.3886	High	8
chr21	48	small intestine	4.33943	High	7
chr21	49	small intestine	2.20302	High	6
chr22	17	small intestine	-9.44521	Low	1
chr22	18	small intestine	-5.04187	Low	2
chr22	19	small intestine	-0.197374	Low	4
chr22	20	small intestine	2.44243	High	6
chr22	21	small intestine	2.46055	High	6
chr22	22	small intestine	-0.0515661	Low	4
chr22	23	small intestine	-3.04826	Low	3
chr22	24	small intestine	-0.505809	Low	4
chr22	25	small intestine	0.32016	High	5
chr22	26	small intestine	0.653203	High	5
chr22	27	small intestine	-5.71037	Low	1
chr22	28	small intestine	-7.36592	Low	1
chr22	29	small intestine	-3.47025	Low	2
chr22	30	small intestine	1.67363	High	6
chr22	31	small intestine	6.58601	High	7
chr22	32	small intestine	8.52774	High	8
chr22	33	small intestine	3.32952	High	6
chr22	34	small intestine	-2.10898	Low	3
chr22	35	small intestine	-5.43596	Low	1
chr22	36	small intestine	1.22271	High	5
chr22	37	small intestine	5.85563	High	7
chr22	38	small intestine	10.8148	High	8
chr22	39	small intestine	10.9615	High	8
chr22	40	small intestine	9.38278	High	8
chr22	41	small intestine	8.81278	High	8
chr22	42	small intestine	7.21923	High	7
chr22	43	small intestine	7.99616	High	8
chr22	44	small intestine	1.75121	High	6
chr22	45	small intestine	-1.03429	Low	4
chr22	46	small intestine	2.07072	High	6
chr22	47	small intestine	4.89117	High	7
chr22	48	small intestine	1.99417	High	6
chr22	49	small intestine	-5.66082	Low	1
chr22	50	small intestine	-1.90833	Low	3
chr22	51	small intestine	-0.66163	Low	4
chr22	52	small intestine	4.091	High	7
chr3	1	small intestine	-2.87265	Low	3
chr3	2	small intestine	-2.82493	Low	3
chr3	3	small intestine	-4.04809	Low	2
chr3	4	small intestine	-1.29763	Low	4
chr3	5	small intestine	1.31836	High	5
chr3	6	small intestine	-0.0492352	Low	4
chr3	7	small intestine	-2.39297	Low	3
chr3	8	small intestine	-2.90036	Low	3
chr3	9	small intestine	5.05944	High	7
chr3	10	small intestine	8.26449	High	8
chr3	11	small intestine	10.5143	High	8
chr3	12	small intestine	6.06979	High	7
chr3	13	small intestine	4.43828	High	7
chr3	14	small intestine	8.39042	High	8
chr3	15	small intestine	8.77781	High	8
chr3	16	small intestine	9.52555	High	8
chr3	17	small intestine	3.82621	High	7
chr3	18	small intestine	-0.396436	Low	4
chr3	19	small intestine	-2.22286	Low	3
chr3	20	small intestine	-2.42961	Low	3
chr3	21	small intestine	-3.29507	Low	3
chr3	22	small intestine	-4.21838	Low	2
chr3	23	small intestine	-3.25042	Low	3
chr3	24	small intestine	-1.53837	Low	3
chr3	25	small intestine	0.144647	High	5
chr3	26	small intestine	-2.16726	Low	3
chr3	27	small intestine	-1.13865	Low	4
chr3	28	small intestine	-1.93147	Low	3
chr3	29	small intestine	-1.7615	Low	3
chr3	30	small intestine	-2.5394	Low	3
chr3	31	small intestine	-2.11114	Low	3
chr3	32	small intestine	1.97822	High	6
chr3	33	small intestine	4.49667	High	7
chr3	34	small intestine	3.26009	High	6
chr3	35	small intestine	-1.02043	Low	4
chr3	36	small intestine	-3.7194	Low	2
chr3	37	small intestine	1.38288	High	5
chr3	38	small intestine	6.55917	High	7
chr3	39	small intestine	8.14448	High	8
chr3	40	small intestine	5.42234	High	7
chr3	41	small intestine	2.43354	High	6
chr3	42	small intestine	7.55128	High	8
chr3	43	small intestine	9.94248	High	8
chr3	44	small intestine	11.985	High	8
chr3	45	small intestine	10.2764	High	8
chr3	46	small intestine	9.62368	High	8
chr3	47	small intestine	12.9173	High	8
chr3	48	small intestine	14.1828	High	8
chr3	49	small intestine	23.333	High	9
chr3	50	small intestine	24.8724	High	9
chr3	51	small intestine	19.8065	High	9
chr3	52	small intestine	15.7919	High	9
chr3	53	small intestine	13.1154	High	8
chr3	54	small intestine	10.2546	High	8
chr3	55	small intestine	1.26689	High	5
chr3	56	small intestine	-3.22083	Low	3
chr3	57	small intestine	1.63956	High	6
chr3	58	small intestine	7.97135	High	8
chr3	59	small intestine	6.2781	High	7
chr3	60	small intestine	1.39167	High	5
chr3	61	small intestine	-2.68927	Low	3
chr3	62	small intestine	-3.59321	Low	2
chr3	63	small intestine	-1.39295	Low	4
chr3	64	small intestine	-1.86314	Low	3
chr3	65	small intestine	-1.34081	Low	4
chr3	66	small intestine	-1.19909	Low	4
chr3	67	small intestine	-0.668802	Low	4
chr3	68	small intestine	-1.4364	Low	4
chr3	69	small intestine	-0.95081	Low	4
chr3	70	small intestine	-2.33819	Low	3
chr3	71	small intestine	2.24156	High	6
chr3	72	small intestine	1.99164	High	6
chr3	73	small intestine	3.17618	High	6
chr3	74	small intestine	-1.45411	Low	4
chr3	75	small intestine	-3.56158	Low	2
chr3	76	small intestine	-4.82248	Low	2
chr3	77	small intestine	-4.92731	Low	2
chr3	78	small intestine	-4.34653	Low	2
chr3	79	small intestine	-2.93562	Low	3
chr3	80	small intestine	-2.90192	Low	3
chr3	81	small intestine	-4.98139	Low	2
chr3	82	small intestine	-5.12151	Low	2
chr3	83	small intestine	-5.19598	Low	2
chr3	84	small intestine	-0.778598	Low	4
chr3	85	small intestine	-1.95849	Low	3
chr3	86	small intestine	-1.97128	Low	3
chr3	87	small intestine	-5.03699	Low	2
chr3	88	small intestine	-4.03509	Low	2
chr3	89	small intestine	-3.85564	Low	2
chr3	90	small intestine	-4.29036	Low	2
chr3	91	small intestine	-3.01473	Low	3
chr3	92	small intestine	-2.02102	Low	3
chr3	93	small intestine	-4.66997	Low	2
chr3	94	small intestine	-4.66038	Low	2
chr3	95	small intestine	-4.62854	Low	2
chr3	96	small intestine	-3.05872	Low	3
chr3	97	small intestine	-4.67637	Low	2
chr3	98	small intestine	-3.38302	Low	2
chr3	99	small intestine	-1.71933	Low	3
chr3	100	small intestine	1.1108	High	5
chr3	101	small intestine	4.86487	High	7
chr3	102	small intestine	3.49887	High	6
chr3	103	small intestine	-0.16677	Low	4
chr3	104	small intestine	-2.88234	Low	3
chr3	105	small intestine	-3.45714	Low	2
chr3	106	small intestine	-3.31911	Low	2
chr3	107	small intestine	-1.34543	Low	4
chr3	108	small intestine	-1.76584	Low	3
chr3	109	small intestine	-1.86956	Low	3
chr3	110	small intestine	-3.04527	Low	3
chr3	111	small intestine	-2.32105	Low	3
chr3	112	small intestine	-0.322351	Low	4
chr3	113	small intestine	2.46112	High	6
chr3	114	small intestine	1.88254	High	6
chr3	115	small intestine	0.287461	High	5
chr3	116	small intestine	-3.1916	Low	3
chr3	117	small intestine	-3.80249	Low	2
chr3	118	small intestine	-4.30845	Low	2
chr3	119	small intestine	0.455877	High	5
chr3	120	small intestine	2.38492	High	6
chr3	121	small intestine	3.40971	High	6
chr3	122	small intestine	3.78613	High	7
chr3	123	small intestine	3.89272	High	7
chr3	124	small intestine	7.37034	High	8
chr3	125	small intestine	5.1341	High	7
chr3	126	small intestine	5.01238	High	7
chr3	127	small intestine	3.16868	High	6
chr3	128	small intestine	6.79163	High	7
chr3	129	small intestine	7.75167	High	8
chr3	130	small intestine	5.97362	High	7
chr3	131	small intestine	0.782611	High	5
chr3	132	small intestine	0.871695	High	5
chr3	133	small intestine	3.05896	High	6
chr3	134	small intestine	3.45556	High	6
chr3	135	small intestine	1.93763	High	6
chr3	136	small intestine	-0.139831	Low	4
chr3	137	small intestine	-0.870951	Low	4
chr3	138	small intestine	0.651816	High	5
chr3	139	small intestine	2.11908	High	6
chr3	140	small intestine	1.88129	High	6
chr3	141	small intestine	5.89307	High	7
chr3	142	small intestine	7.07122	High	7
chr3	143	small intestine	6.80154	High	7
chr3	144	small intestine	-0.243453	Low	4
chr3	145	small intestine	-3.93602	Low	2
chr3	146	small intestine	-3.75026	Low	2
chr3	147	small intestine	-3.72327	Low	2
chr3	148	small intestine	-2.76785	Low	3
chr3	149	small intestine	-0.36475	Low	4
chr3	150	small intestine	3.30835	High	6
chr3	151	small intestine	3.54301	High	6
chr3	152	small intestine	2.20727	High	6
chr3	153	small intestine	-0.582724	Low	4
chr3	154	small intestine	-1.01745	Low	4
chr3	155	small intestine	-0.807235	Low	4
chr3	156	small intestine	4.42952	High	7
chr3	157	small intestine	3.14271	High	6
chr3	158	small intestine	2.46018	High	6
chr3	159	small intestine	-2.96569	Low	3
chr3	160	small intestine	-0.452899	Low	4
chr3	161	small intestine	-1.75183	Low	3
chr3	162	small intestine	-2.46501	Low	3
chr3	163	small intestine	-4.32371	Low	2
chr3	164	small intestine	-4.64667	Low	2
chr3	165	small intestine	-4.42167	Low	2
chr3	166	small intestine	-4.43126	Low	2
chr3	167	small intestine	-2.81795	Low	3
chr3	168	small intestine	-2.23748	Low	3
chr3	169	small intestine	2.64857	High	6
chr3	170	small intestine	4.74498	High	7
chr3	171	small intestine	8.82875	High	8
chr3	172	small intestine	6.73978	High	7
chr3	173	small intestine	2.31033	High	6
chr3	174	small intestine	-2.17737	Low	3
chr3	175	small intestine	-3.82296	Low	2
chr3	176	small intestine	-3.40927	Low	2
chr3	177	small intestine	-1.87793	Low	3
chr3	178	small intestine	-0.542443	Low	4
chr3	179	small intestine	-0.0386003	Low	4
chr3	180	small intestine	-0.752866	Low	4
chr3	181	small intestine	-1.87868	Low	3
chr3	182	small intestine	0.263167	High	5
chr3	183	small intestine	5.77032	High	7
chr3	184	small intestine	10.5756	High	8
chr3	185	small intestine	11.4385	High	8
chr3	186	small intestine	8.34505	High	8
chr3	187	small intestine	6.98252	High	7
chr3	188	small intestine	3.26507	High	6
chr3	189	small intestine	0.318487	High	5
chr3	190	small intestine	-3.06673	Low	3
chr3	191	small intestine	-4.01107	Low	2
chr3	192	small intestine	-3.30807	Low	2
chr3	193	small intestine	1.28536	High	5
chr3	194	small intestine	3.9851	High	7
chr3	195	small intestine	7.93198	High	8
chr3	196	small intestine	9.76257	High	8
chr3	197	small intestine	12.2284	High	8
chr3	198	small intestine	13.0911	High	8
chr4	1	small intestine	27.0261	High	9
chr4	2	small intestine	30.3062	High	9
chr4	3	small intestine	25.2258	High	9
chr4	4	small intestine	15.8401	High	9
chr4	5	small intestine	2.09668	High	6
chr4	6	small intestine	6.03189	High	7
chr4	7	small intestine	7.17185	High	7
chr4	8	small intestine	9.37666	High	8
chr4	9	small intestine	2.57668	High	6
chr4	10	small intestine	2.40895	High	6
chr4	11	small intestine	1.48436	High	5
chr4	12	small intestine	0.243903	High	5
chr4	13	small intestine	-0.493087	Low	4
chr4	14	small intestine	-1.81018	Low	3
chr4	15	small intestine	2.41554	High	6
chr4	16	small intestine	1.14896	High	5
chr4	17	small intestine	3.79895	High	7
chr4	18	small intestine	1.27751	High	5
chr4	19	small intestine	-0.533822	Low	4
chr4	20	small intestine	-2.66939	Low	3
chr4	21	small intestine	-4.41468	Low	2
chr4	22	small intestine	-2.75779	Low	3
chr4	23	small intestine	-1.6485	Low	3
chr4	24	small intestine	0.26433	High	5
chr4	25	small intestine	5.85168	High	7
chr4	26	small intestine	7.61903	High	8
chr4	27	small intestine	5.77484	High	7
chr4	28	small intestine	-1.51402	Low	4
chr4	29	small intestine	-1.59529	Low	3
chr4	30	small intestine	-3.68001	Low	2
chr4	31	small intestine	-3.40519	Low	2
chr4	32	small intestine	-4.53121	Low	2
chr4	33	small intestine	-4.95141	Low	2
chr4	34	small intestine	-2.78064	Low	3
chr4	35	small intestine	-0.552064	Low	4
chr4	36	small intestine	-3.74511	Low	2
chr4	37	small intestine	1.77961	High	6
chr4	38	small intestine	9.82055	High	8
chr4	39	small intestine	13.8712	High	8
chr4	40	small intestine	14.1219	High	8
chr4	41	small intestine	8.25596	High	8
chr4	42	small intestine	4.97248	High	7
chr4	43	small intestine	-0.830997	Low	4
chr4	44	small intestine	-2.08172	Low	3
chr4	45	small intestine	-4.22104	Low	2
chr4	46	small intestine	-3.98104	Low	2
chr4	47	small intestine	-2.76403	Low	3
chr4	48	small intestine	3.63164	High	6
chr4	49	small intestine	3.42141	High	6
chr4	50	small intestine	1.26779	High	5
chr4	51	small intestine	0.543929	High	5
chr4	52	small intestine	-2.61167	Low	3
chr4	53	small intestine	-0.254713	Low	4
chr4	54	small intestine	3.11198	High	6
chr4	55	small intestine	1.49645	High	6
chr4	56	small intestine	3.12672	High	6
chr4	57	small intestine	8.63162	High	8
chr4	58	small intestine	7.62393	High	8
chr4	59	small intestine	3.66849	High	6
chr4	60	small intestine	-2.84838	Low	3
chr4	61	small intestine	-2.95376	Low	3
chr4	62	small intestine	-3.21982	Low	3
chr4	63	small intestine	-3.25245	Low	3
chr4	64	small intestine	-3.21855	Low	3
chr4	65	small intestine	-1.5548	Low	3
chr4	66	small intestine	-2.71542	Low	3
chr4	67	small intestine	-2.74932	Low	3
chr4	68	small intestine	-3.69774	Low	2
chr4	69	small intestine	-1.54653	Low	3
chr4	70	small intestine	-0.573584	Low	4
chr4	71	small intestine	0.834162	High	5
chr4	72	small intestine	1.0372	High	5
chr4	73	small intestine	1.2544	High	5
chr4	74	small intestine	1.82817	High	6
chr4	75	small intestine	1.23168	High	5
chr4	76	small intestine	4.23903	High	7
chr4	77	small intestine	10.6445	High	8
chr4	78	small intestine	12.0807	High	8
chr4	79	small intestine	10.4938	High	8
chr4	80	small intestine	1.66684	High	6
chr4	81	small intestine	-0.807392	Low	4
chr4	82	small intestine	0.707214	High	5
chr4	83	small intestine	5.98193	High	7
chr4	84	small intestine	9.54549	High	8
chr4	85	small intestine	7.45459	High	8
chr4	86	small intestine	1.32891	High	5
chr4	87	small intestine	-0.0490029	Low	4
chr4	88	small intestine	2.41179	High	6
chr4	89	small intestine	9.83715	High	8
chr4	90	small intestine	10.1502	High	8
chr4	91	small intestine	6.52664	High	7
chr4	92	small intestine	-1.13335	Low	4
chr4	93	small intestine	-4.29027	Low	2
chr4	94	small intestine	-3.48578	Low	2
chr4	95	small intestine	-2.30071	Low	3
chr4	96	small intestine	-2.06326	Low	3
chr4	97	small intestine	-2.5486	Low	3
chr4	98	small intestine	-2.45131	Low	3
chr4	99	small intestine	-1.67293	Low	3
chr4	100	small intestine	3.72424	High	7
chr4	101	small intestine	4.32981	High	7
chr4	102	small intestine	2.52043	High	6
chr4	103	small intestine	2.50905	High	6
chr4	104	small intestine	2.38324	High	6
chr4	105	small intestine	1.51775	High	6
chr4	106	small intestine	-0.268676	Low	4
chr4	107	small intestine	0.425016	High	5
chr4	108	small intestine	3.30628	High	6
chr4	109	small intestine	1.56527	High	6
chr4	110	small intestine	4.78475	High	7
chr4	111	small intestine	4.71456	High	7
chr4	112	small intestine	3.01344	High	6
chr4	113	small intestine	1.12685	High	5
chr4	114	small intestine	-0.288145	Low	4
chr4	115	small intestine	0.804761	High	5
chr4	116	small intestine	-1.67489	Low	3
chr4	117	small intestine	-3.95338	Low	2
chr4	118	small intestine	-2.75148	Low	3
chr4	119	small intestine	-1.1071	Low	4
chr4	120	small intestine	2.80862	High	6
chr4	121	small intestine	3.05843	High	6
chr4	122	small intestine	1.68508	High	6
chr4	123	small intestine	0.931108	High	5
chr4	124	small intestine	2.4838	High	6
chr4	125	small intestine	0.471413	High	5
chr4	126	small intestine	-2.35373	Low	3
chr4	127	small intestine	-3.03326	Low	3
chr4	128	small intestine	-2.41148	Low	3
chr4	129	small intestine	1.65524	High	6
chr4	130	small intestine	2.65775	High	6
chr4	131	small intestine	0.122552	High	5
chr4	132	small intestine	-4.17993	Low	2
chr4	133	small intestine	-1.55839	Low	3
chr4	134	small intestine	-1.51749	Low	4
chr4	135	small intestine	-2.67949	Low	3
chr4	136	small intestine	-2.69803	Low	3
chr4	137	small intestine	-2.74117	Low	3
chr4	138	small intestine	-1.69108	Low	3
chr4	139	small intestine	-3.97206	Low	2
chr4	140	small intestine	3.06879	High	6
chr4	141	small intestine	6.93658	High	7
chr4	142	small intestine	6.95891	High	7
chr4	143	small intestine	0.78283	High	5
chr4	144	small intestine	0.359516	High	5
chr4	145	small intestine	-0.718048	Low	4
chr4	146	small intestine	3.44251	High	6
chr4	147	small intestine	1.58978	High	6
chr4	148	small intestine	3.47996	High	6
chr4	149	small intestine	2.04201	High	6
chr4	150	small intestine	0.617477	High	5
chr4	151	small intestine	0.596966	High	5
chr4	152	small intestine	1.98975	High	6
chr4	153	small intestine	6.4609	High	7
chr4	154	small intestine	7.13246	High	7
chr4	155	small intestine	3.02546	High	6
chr4	156	small intestine	-0.109796	Low	4
chr4	157	small intestine	-2.56407	Low	3
chr4	158	small intestine	-3.42385	Low	2
chr4	159	small intestine	-2.02738	Low	3
chr4	160	small intestine	-1.13095	Low	4
chr4	161	small intestine	-1.13814	Low	4
chr4	162	small intestine	-3.95725	Low	2
chr4	163	small intestine	-1.70589	Low	3
chr4	164	small intestine	-4.03321	Low	2
chr4	165	small intestine	-3.41581	Low	2
chr4	166	small intestine	-1.31443	Low	4
chr4	167	small intestine	-2.40934	Low	3
chr4	168	small intestine	-3.07003	Low	3
chr4	169	small intestine	-0.05651	Low	4
chr4	170	small intestine	4.19251	High	7
chr4	171	small intestine	4.26359	High	7
chr4	172	small intestine	-0.902524	Low	4
chr4	173	small intestine	-3.52851	Low	2
chr4	174	small intestine	-1.69551	Low	3
chr4	175	small intestine	0.110417	High	5
chr4	176	small intestine	-0.207027	Low	4
chr4	177	small intestine	-2.38719	Low	3
chr4	178	small intestine	-3.61586	Low	2
chr4	179	small intestine	-3.74847	Low	2
chr4	180	small intestine	-4.34799	Low	2
chr4	181	small intestine	-3.81865	Low	2
chr4	182	small intestine	-3.633	Low	2
chr4	183	small intestine	-3.62559	Low	2
chr4	184	small intestine	0.388121	High	5
chr4	185	small intestine	7.69424	High	8
chr4	186	small intestine	9.85509	High	8
chr4	187	small intestine	11.7794	High	8
chr4	188	small intestine	4.37246	High	7
chr4	189	small intestine	1.01876	High	5
chr4	190	small intestine	-3.25249	Low	3
chr4	191	small intestine	-3.36549	Low	2
chr4	192	small intestine	-2.06615	Low	3
chr5	1	small intestine	13.2399	High	8
chr5	2	small intestine	7.17935	High	7
chr5	3	small intestine	1.17196	High	5
chr5	4	small intestine	-3.50396	Low	2
chr5	5	small intestine	-3.83822	Low	2
chr5	6	small intestine	-1.18635	Low	4
chr5	7	small intestine	-0.32569	Low	4
chr5	8	small intestine	-1.20581	Low	4
chr5	9	small intestine	-2.90429	Low	3
chr5	10	small intestine	1.30284	High	5
chr5	11	small intestine	1.03401	High	5
chr5	12	small intestine	-0.0407012	Low	4
chr5	13	small intestine	-4.01555	Low	2
chr5	14	small intestine	-0.82648	Low	4
chr5	15	small intestine	-0.522891	Low	4
chr5	16	small intestine	2.95166	High	6
chr5	17	small intestine	-1.42942	Low	4
chr5	18	small intestine	-1.48672	Low	4
chr5	19	small intestine	-3.84738	Low	2
chr5	20	small intestine	-2.92834	Low	3
chr5	21	small intestine	-2.32492	Low	3
chr5	22	small intestine	-3.41668	Low	2
chr5	23	small intestine	-4.4097	Low	2
chr5	24	small intestine	-4.13691	Low	2
chr5	25	small intestine	-3.04515	Low	3
chr5	26	small intestine	-0.598138	Low	4
chr5	27	small intestine	0.450126	High	5
chr5	28	small intestine	0.462853	High	5
chr5	29	small intestine	0.46201	High	5
chr5	30	small intestine	0.474737	High	5
chr5	31	small intestine	-3.57485	Low	2
chr5	32	small intestine	0.583355	High	5
chr5	33	small intestine	1.79247	High	6
chr5	34	small intestine	1.94979	High	6
chr5	35	small intestine	-0.967224	Low	4
chr5	36	small intestine	0.549894	High	5
chr5	37	small intestine	0.0680517	High	5
chr5	38	small intestine	-0.497216	Low	4
chr5	39	small intestine	-1.6564	Low	3
chr5	40	small intestine	0.730065	High	5
chr5	41	small intestine	1.40356	High	5
chr5	42	small intestine	1.39109	High	5
chr5	43	small intestine	3.60905	High	6
chr5	44	small intestine	2.62696	High	6
chr5	45	small intestine	1.09502	High	5
chr5	46	small intestine	-4.09763	Low	2
chr5	47	small intestine	-0.8348	Low	4
chr5	49	small intestine	-3.63695	Low	2
chr5	50	small intestine	-3.69249	Low	2
chr5	51	small intestine	-3.50223	Low	2
chr5	52	small intestine	-0.595114	Low	4
chr5	53	small intestine	0.0842083	High	5
chr5	54	small intestine	3.58177	High	6
chr5	55	small intestine	1.84771	High	6
chr5	56	small intestine	4.27843	High	7
chr5	57	small intestine	1.36475	High	5
chr5	58	small intestine	0.664089	High	5
chr5	59	small intestine	-2.67706	Low	3
chr5	60	small intestine	-0.635574	Low	4
chr5	61	small intestine	-0.132743	Low	4
chr5	62	small intestine	-0.956935	Low	4
chr5	63	small intestine	-3.56539	Low	2
chr5	64	small intestine	-2.68375	Low	3
chr5	65	small intestine	-0.230039	Low	4
chr5	66	small intestine	1.46821	High	5
chr5	67	small intestine	2.5016	High	6
chr5	68	small intestine	4.66483	High	7
chr5	69	small intestine	2.75941	High	6
chr5	70	small intestine	0.783999	High	5
chr5	71	small intestine	-2.35667	Low	3
chr5	72	small intestine	1.98337	High	6
chr5	73	small intestine	1.8418	High	6
chr5	74	small intestine	5.37631	High	7
chr5	75	small intestine	4.94366	High	7
chr5	76	small intestine	6.55915	High	7
chr5	77	small intestine	5.52105	High	7
chr5	78	small intestine	3.86075	High	7
chr5	79	small intestine	4.04132	High	7
chr5	80	small intestine	1.4555	High	5
chr5	81	small intestine	1.24714	High	5
chr5	82	small intestine	-1.34202	Low	4
chr5	83	small intestine	-2.2231	Low	3
chr5	84	small intestine	-4.22667	Low	2
chr5	85	small intestine	-4.52032	Low	2
chr5	86	small intestine	-3.89788	Low	2
chr5	87	small intestine	-2.88104	Low	3
chr5	88	small intestine	-3.22231	Low	3
chr5	89	small intestine	-3.10569	Low	3
chr5	90	small intestine	-2.80335	Low	3
chr5	91	small intestine	-2.98404	Low	3
chr5	92	small intestine	-3.51324	Low	2
chr5	93	small intestine	-3.90012	Low	2
chr5	94	small intestine	-1.91816	Low	3
chr5	95	small intestine	1.32504	High	5
chr5	96	small intestine	5.51796	High	7
chr5	97	small intestine	3.60222	High	6
chr5	98	small intestine	2.06117	High	6
chr5	99	small intestine	-2.85843	Low	3
chr5	100	small intestine	-2.44241	Low	3
chr5	101	small intestine	-2.23082	Low	3
chr5	102	small intestine	-2.38494	Low	3
chr5	103	small intestine	-2.88625	Low	3
chr5	104	small intestine	-3.05312	Low	3
chr5	105	small intestine	-0.578349	Low	4
chr5	106	small intestine	-4.05344	Low	2
chr5	107	small intestine	-3.88809	Low	2
chr5	108	small intestine	-1.94721	Low	3
chr5	109	small intestine	-0.0199412	Low	4
chr5	110	small intestine	0.368826	High	5
chr5	111	small intestine	-0.658718	Low	4
chr5	112	small intestine	0.768712	High	5
chr5	113	small intestine	-0.997265	Low	4
chr5	114	small intestine	3.13795	High	6
chr5	115	small intestine	2.81643	High	6
chr5	116	small intestine	2.79485	High	6
chr5	117	small intestine	-2.21673	Low	3
chr5	118	small intestine	-2.01479	Low	3
chr5	119	small intestine	-2.04416	Low	3
chr5	120	small intestine	-2.07366	Low	3
chr5	121	small intestine	-4.43078	Low	2
chr5	122	small intestine	-0.913891	Low	4
chr5	123	small intestine	-0.181302	Low	4
chr5	124	small intestine	0.539931	High	5
chr5	125	small intestine	-0.735516	Low	4
chr5	126	small intestine	1.02985	High	5
chr5	127	small intestine	0.596545	High	5
chr5	128	small intestine	-0.779975	Low	4
chr5	129	small intestine	-3.07347	Low	3
chr5	130	small intestine	-0.735574	Low	4
chr5	131	small intestine	8.71407	High	8
chr5	132	small intestine	13.8944	High	8
chr5	133	small intestine	20.2224	High	9
chr5	134	small intestine	16.0439	High	9
chr5	135	small intestine	12.6799	High	8
chr5	136	small intestine	2.71757	High	6
chr5	137	small intestine	3.80154	High	7
chr5	138	small intestine	8.22944	High	8
chr5	139	small intestine	17.235	High	9
chr5	140	small intestine	15.0144	High	9
chr5	141	small intestine	15.0935	High	9
chr5	142	small intestine	12.0364	High	8
chr5	143	small intestine	7.83629	High	8
chr5	144	small intestine	1.87402	High	6
chr5	145	small intestine	0.376744	High	5
chr5	146	small intestine	0.0591687	High	5
chr5	147	small intestine	1.38337	High	5
chr5	148	small intestine	1.66631	High	6
chr5	149	small intestine	12.9266	High	8
chr5	150	small intestine	18.6014	High	9
chr5	151	small intestine	15.2831	High	9
chr5	152	small intestine	3.46339	High	6
chr5	153	small intestine	-1.41995	Low	4
chr5	154	small intestine	1.07008	High	5
chr5	155	small intestine	1.14897	High	5
chr5	156	small intestine	-0.311891	Low	4
chr5	157	small intestine	-1.87999	Low	3
chr5	158	small intestine	-0.539379	Low	4
chr5	159	small intestine	1.1941	High	5
chr5	160	small intestine	0.76422	High	5
chr5	161	small intestine	-0.532882	Low	4
chr5	162	small intestine	-1.58371	Low	3
chr5	163	small intestine	-3.32086	Low	2
chr5	164	small intestine	-3.44629	Low	2
chr5	165	small intestine	-1.50559	Low	4
chr5	166	small intestine	-3.00701	Low	3
chr5	167	small intestine	-1.68316	Low	3
chr5	168	small intestine	-0.645438	Low	4
chr5	169	small intestine	0.131896	High	5
chr5	170	small intestine	-1.85512	Low	3
chr5	171	small intestine	0.0725583	High	5
chr5	172	small intestine	5.82882	High	7
chr5	173	small intestine	6.86362	High	7
chr5	174	small intestine	4.90472	High	7
chr5	175	small intestine	4.20827	High	7
chr5	176	small intestine	9.88671	High	8
chr5	177	small intestine	13.4785	High	8
chr5	178	small intestine	11.8237	High	8
chr5	179	small intestine	13.5604	High	8
chr5	180	small intestine	15.3898	High	9
chr5	181	small intestine	19.4096	High	9
chr6	1	small intestine	-0.440251	Low	4
chr6	2	small intestine	2.47873	High	6
chr6	3	small intestine	8.36365	High	8
chr6	4	small intestine	9.04109	High	8
chr6	5	small intestine	5.80269	High	7
chr6	6	small intestine	0.544182	High	5
chr6	7	small intestine	4.55849	High	7
chr6	8	small intestine	4.24213	High	7
chr6	9	small intestine	2.18977	High	6
chr6	10	small intestine	-2.15229	Low	3
chr6	11	small intestine	0.846494	High	5
chr6	12	small intestine	3.36709	High	6
chr6	13	small intestine	5.04426	High	7
chr6	14	small intestine	2.89851	High	6
chr6	15	small intestine	3.44564	High	6
chr6	16	small intestine	2.03261	High	6
chr6	17	small intestine	2.96796	High	6
chr6	18	small intestine	1.99116	High	6
chr6	19	small intestine	0.0978158	High	5
chr6	20	small intestine	-0.190866	Low	4
chr6	21	small intestine	-1.71585	Low	3
chr6	22	small intestine	-2.10228	Low	3
chr6	23	small intestine	-4.38154	Low	2
chr6	24	small intestine	-2.58937	Low	3
chr6	25	small intestine	0.506215	High	5
chr6	26	small intestine	10.3279	High	8
chr6	27	small intestine	13.1591	High	8
chr6	28	small intestine	14.966	High	9
chr6	29	small intestine	7.64426	High	8
chr6	30	small intestine	12.5435	High	8
chr6	31	small intestine	19.4486	High	9
chr6	32	small intestine	22.6598	High	9
chr6	33	small intestine	20.4936	High	9
chr6	34	small intestine	13.5675	High	8
chr6	35	small intestine	14.1786	High	8
chr6	36	small intestine	15.2643	High	9
chr6	37	small intestine	15.7922	High	9
chr6	38	small intestine	10.9773	High	8
chr6	39	small intestine	6.40566	High	7
chr6	40	small intestine	1.66391	High	6
chr6	41	small intestine	4.59526	High	7
chr6	42	small intestine	8.5901	High	8
chr6	43	small intestine	17.1385	High	9
chr6	44	small intestine	15.9261	High	9
chr6	45	small intestine	8.74055	High	8
chr6	46	small intestine	1.86104	High	6
chr6	47	small intestine	0.871553	High	5
chr6	48	small intestine	-0.402498	Low	4
chr6	49	small intestine	-2.22499	Low	3
chr6	50	small intestine	-4.57057	Low	2
chr6	51	small intestine	-4.49374	Low	2
chr6	52	small intestine	0.250716	High	5
chr6	53	small intestine	3.51555	High	6
chr6	54	small intestine	4.46442	High	7
chr6	55	small intestine	-0.757976	Low	4
chr6	56	small intestine	-1.72414	Low	3
chr6	57	small intestine	-2.1379	Low	3
chr6	58	small intestine	-2.05132	Low	3
chr6	59	small intestine	-3.14483	Low	3
chr6	60	small intestine	-1.39243	Low	4
chr6	62	small intestine	-0.434679	Low	4
chr6	63	small intestine	-0.434679	Low	4
chr6	64	small intestine	-3.27192	Low	3
chr6	65	small intestine	-3.33387	Low	2
chr6	66	small intestine	-3.31772	Low	2
chr6	67	small intestine	0.502552	High	5
chr6	68	small intestine	0.493405	High	5
chr6	69	small intestine	-1.44673	Low	4
chr6	70	small intestine	-4.49556	Low	2
chr6	71	small intestine	-2.4372	Low	3
chr6	72	small intestine	-2.2196	Low	3
chr6	73	small intestine	-2.64345	Low	3
chr6	74	small intestine	-2.10434	Low	3
chr6	75	small intestine	-1.40384	Low	4
chr6	76	small intestine	0.13871	High	5
chr6	77	small intestine	-2.12155	Low	3
chr6	78	small intestine	-2.91384	Low	3
chr6	79	small intestine	-2.95359	Low	3
chr6	80	small intestine	-1.90016	Low	3
chr6	81	small intestine	-2.0165	Low	3
chr6	82	small intestine	-2.16857	Low	3
chr6	83	small intestine	-2.09082	Low	3
chr6	84	small intestine	-0.959324	Low	4
chr6	85	small intestine	-2.38464	Low	3
chr6	86	small intestine	-1.01151	Low	4
chr6	87	small intestine	-1.24164	Low	4
chr6	88	small intestine	0.91459	High	5
chr6	89	small intestine	-0.386016	Low	4
chr6	90	small intestine	1.60471	High	6
chr6	91	small intestine	0.407736	High	5
chr6	92	small intestine	-1.12585	Low	4
chr6	93	small intestine	-3.99052	Low	2
chr6	94	small intestine	-3.67281	Low	2
chr6	95	small intestine	-3.67228	Low	2
chr6	96	small intestine	-4.35993	Low	2
chr6	97	small intestine	-3.40275	Low	2
chr6	98	small intestine	-3.40145	Low	2
chr6	99	small intestine	-2.19591	Low	3
chr6	100	small intestine	-2.73768	Low	3
chr6	101	small intestine	-2.16025	Low	3
chr6	102	small intestine	-4.03995	Low	2
chr6	103	small intestine	-3.27793	Low	3
chr6	104	small intestine	-0.707786	Low	4
chr6	105	small intestine	-2.72816	Low	3
chr6	106	small intestine	-0.0218438	Low	4
chr6	107	small intestine	2.16605	High	6
chr6	108	small intestine	4.38692	High	7
chr6	109	small intestine	6.78002	High	7
chr6	110	small intestine	6.10467	High	7
chr6	111	small intestine	5.43612	High	7
chr6	112	small intestine	1.608	High	6
chr6	113	small intestine	0.111959	High	5
chr6	114	small intestine	-2.7648	Low	3
chr6	115	small intestine	-4.02224	Low	2
chr6	116	small intestine	-0.737451	Low	4
chr6	117	small intestine	-0.445815	Low	4
chr6	118	small intestine	-0.107449	Low	4
chr6	119	small intestine	-0.721564	Low	4
chr6	120	small intestine	-2.03296	Low	3
chr6	121	small intestine	-1.83762	Low	3
chr6	122	small intestine	-3.53939	Low	2
chr6	123	small intestine	-2.83759	Low	3
chr6	124	small intestine	-3.37065	Low	2
chr6	125	small intestine	-3.49188	Low	2
chr6	126	small intestine	-0.836453	Low	4
chr6	127	small intestine	-0.0848308	Low	4
chr6	128	small intestine	0.912374	High	5
chr6	129	small intestine	-1.41877	Low	4
chr6	130	small intestine	-1.04902	Low	4
chr6	131	small intestine	-0.544087	Low	4
chr6	132	small intestine	0.306405	High	5
chr6	133	small intestine	0.598748	High	5
chr6	134	small intestine	1.24037	High	5
chr6	135	small intestine	0.970964	High	5
chr6	136	small intestine	1.85816	High	6
chr6	137	small intestine	1.88302	High	6
chr6	138	small intestine	3.99901	High	7
chr6	139	small intestine	5.5061	High	7
chr6	140	small intestine	2.82223	High	6
chr6	141	small intestine	-0.86314	Low	4
chr6	142	small intestine	-3.37881	Low	2
chr6	143	small intestine	-0.0900054	Low	4
chr6	144	small intestine	2.70248	High	6
chr6	145	small intestine	1.53099	High	6
chr6	146	small intestine	-0.539685	Low	4
chr6	147	small intestine	-2.01466	Low	3
chr6	148	small intestine	-1.66454	Low	3
chr6	149	small intestine	-0.0926641	Low	4
chr6	150	small intestine	2.39161	High	6
chr6	151	small intestine	4.10485	High	7
chr6	152	small intestine	1.24669	High	5
chr6	153	small intestine	-1.97187	Low	3
chr6	154	small intestine	-2.74142	Low	3
chr6	155	small intestine	-0.710557	Low	4
chr6	156	small intestine	-0.861587	Low	4
chr6	157	small intestine	2.22463	High	6
chr6	158	small intestine	5.24761	High	7
chr6	159	small intestine	11.0644	High	8
chr6	160	small intestine	11.1	High	8
chr6	161	small intestine	6.93694	High	7
chr6	162	small intestine	0.89394	High	5
chr6	163	small intestine	-2.98078	Low	3
chr6	164	small intestine	-4.17967	Low	2
chr6	165	small intestine	-4.29009	Low	2
chr6	166	small intestine	-3.71191	Low	2
chr6	167	small intestine	-0.780441	Low	4
chr6	168	small intestine	1.74209	High	6
chr6	169	small intestine	0.767362	High	5
chr6	170	small intestine	1.75434	High	6
chr6	171	small intestine	1.21984	High	5
chr7	1	small intestine	14.3918	High	8
chr7	2	small intestine	13.9278	High	8
chr7	3	small intestine	6.96975	High	7
chr7	4	small intestine	2.82465	High	6
chr7	5	small intestine	2.9281	High	6
chr7	6	small intestine	11.712	High	8
chr7	7	small intestine	13.6631	High	8
chr7	8	small intestine	8.28814	High	8
chr7	9	small intestine	-1.15589	Low	4
chr7	10	small intestine	-4.52079	Low	2
chr7	11	small intestine	-5.03453	Low	2
chr7	12	small intestine	-2.80845	Low	3
chr7	13	small intestine	-3.08245	Low	3
chr7	14	small intestine	-3.47943	Low	2
chr7	15	small intestine	-5.44402	Low	1
chr7	16	small intestine	-2.73449	Low	3
chr7	17	small intestine	-0.347716	Low	4
chr7	18	small intestine	-0.567873	Low	4
chr7	19	small intestine	-2.944	Low	3
chr7	20	small intestine	-2.94437	Low	3
chr7	21	small intestine	-2.18529	Low	3
chr7	22	small intestine	0.636444	High	5
chr7	23	small intestine	1.46134	High	5
chr7	24	small intestine	2.99518	High	6
chr7	25	small intestine	2.11509	High	6
chr7	26	small intestine	1.76512	High	6
chr7	27	small intestine	4.7035	High	7
chr7	28	small intestine	2.90584	High	6
chr7	29	small intestine	6.80917	High	7
chr7	30	small intestine	6.5683	High	7
chr7	31	small intestine	6.29319	High	7
chr7	32	small intestine	1.81078	High	6
chr7	33	small intestine	-0.781789	Low	4
chr7	34	small intestine	-0.92784	Low	4
chr7	35	small intestine	-1.10443	Low	4
chr7	36	small intestine	-0.75818	Low	4
chr7	37	small intestine	0.166476	High	5
chr7	38	small intestine	-0.226604	Low	4
chr7	39	small intestine	0.0653447	High	5
chr7	40	small intestine	-0.194957	Low	4
chr7	41	small intestine	-1.83165	Low	3
chr7	42	small intestine	-3.39971	Low	2
chr7	43	small intestine	-0.380405	Low	4
chr7	44	small intestine	10.1963	High	8
chr7	45	small intestine	10.8411	High	8
chr7	46	small intestine	7.93989	High	8
chr7	47	small intestine	2.71561	High	6
chr7	48	small intestine	2.74987	High	6
chr7	49	small intestine	1.90175	High	6
chr7	50	small intestine	1.38286	High	5
chr7	51	small intestine	1.57564	High	6
chr7	52	small intestine	1.63276	High	6
chr7	53	small intestine	-3.36848	Low	2
chr7	54	small intestine	-3.85911	Low	2
chr7	55	small intestine	-0.791333	Low	4
chr7	56	small intestine	1.14832	High	5
chr7	57	small intestine	0.735263	High	5
chr7	58	small intestine	-3.93863	Low	2
chr7	59	small intestine	-0.805866	Low	4
chr7	62	small intestine	0.417922	High	5
chr7	63	small intestine	-5.3842	Low	1
chr7	64	small intestine	-3.4573	Low	2
chr7	65	small intestine	-0.878979	Low	4
chr7	66	small intestine	2.63682	High	6
chr7	67	small intestine	0.750994	High	5
chr7	68	small intestine	-1.67026	Low	3
chr7	69	small intestine	-3.59374	Low	2
chr7	70	small intestine	-3.44783	Low	2
chr7	71	small intestine	-3.57537	Low	2
chr7	72	small intestine	-1.12966	Low	4
chr7	73	small intestine	5.67632	High	7
chr7	74	small intestine	7.36761	High	8
chr7	75	small intestine	10.6144	High	8
chr7	76	small intestine	4.0628	High	7
chr7	77	small intestine	5.60282	High	7
chr7	78	small intestine	-1.03541	Low	4
chr7	79	small intestine	-2.06105	Low	3
chr7	80	small intestine	-3.90435	Low	2
chr7	81	small intestine	-3.94922	Low	2
chr7	82	small intestine	-3.79903	Low	2
chr7	83	small intestine	-5.22418	Low	2
chr7	84	small intestine	-5.02457	Low	2
chr7	85	small intestine	-4.5727	Low	2
chr7	86	small intestine	-3.91718	Low	2
chr7	87	small intestine	-0.660404	Low	4
chr7	88	small intestine	-0.635434	Low	4
chr7	89	small intestine	-1.19609	Low	4
chr7	90	small intestine	-3.3402	Low	2
chr7	91	small intestine	-0.685947	Low	4
chr7	92	small intestine	2.74896	High	6
chr7	93	small intestine	2.16758	High	6
chr7	94	small intestine	0.31596	High	5
chr7	95	small intestine	-0.99541	Low	4
chr7	96	small intestine	-1.18372	Low	4
chr7	97	small intestine	1.83589	High	6
chr7	98	small intestine	4.19826	High	7
chr7	99	small intestine	15.5475	High	9
chr7	100	small intestine	24.4523	High	9
chr7	101	small intestine	21.2714	High	9
chr7	102	small intestine	12.5649	High	8
chr7	103	small intestine	0.738478	High	5
chr7	104	small intestine	1.8634	High	6
chr7	105	small intestine	2.95335	High	6
chr7	106	small intestine	3.63832	High	6
chr7	107	small intestine	4.40963	High	7
chr7	108	small intestine	1.57322	High	6
chr7	109	small intestine	-0.0551165	Low	4
chr7	110	small intestine	-4.15621	Low	2
chr7	111	small intestine	-4.61769	Low	2
chr7	112	small intestine	-2.00583	Low	3
chr7	113	small intestine	-1.70531	Low	3
chr7	114	small intestine	-2.17642	Low	3
chr7	115	small intestine	-3.99054	Low	2
chr7	116	small intestine	-0.184579	Low	4
chr7	117	small intestine	1.25242	High	5
chr7	118	small intestine	0.467054	High	5
chr7	119	small intestine	-3.97625	Low	2
chr7	120	small intestine	-4.76763	Low	2
chr7	121	small intestine	-2.66997	Low	3
chr7	122	small intestine	-2.1683	Low	3
chr7	123	small intestine	-1.26708	Low	4
chr7	124	small intestine	-3.16312	Low	3
chr7	125	small intestine	-3.67848	Low	2
chr7	126	small intestine	-4.44366	Low	2
chr7	127	small intestine	-1.33075	Low	4
chr7	128	small intestine	3.05378	High	6
chr7	129	small intestine	7.91198	High	8
chr7	130	small intestine	7.152	High	7
chr7	131	small intestine	4.37329	High	7
chr7	132	small intestine	1.38405	High	5
chr7	133	small intestine	-1.77665	Low	3
chr7	134	small intestine	0.665849	High	5
chr7	135	small intestine	0.510176	High	5
chr7	136	small intestine	0.0925307	High	5
chr7	137	small intestine	-0.651311	Low	4
chr7	138	small intestine	0.598421	High	5
chr7	139	small intestine	8.15234	High	8
chr7	140	small intestine	8.15772	High	8
chr7	141	small intestine	10.0329	High	8
chr7	142	small intestine	6.00717	High	7
chr7	143	small intestine	4.8735	High	7
chr7	144	small intestine	1.10999	High	5
chr7	145	small intestine	-2.395	Low	3
chr7	146	small intestine	-4.42429	Low	2
chr7	147	small intestine	-3.28531	Low	3
chr7	148	small intestine	1.19451	High	5
chr7	149	small intestine	3.78559	High	7
chr7	150	small intestine	11.1576	High	8
chr7	151	small intestine	12.6464	High	8
chr7	152	small intestine	11.6144	High	8
chr7	153	small intestine	4.12668	High	7
chr7	154	small intestine	-3.19639	Low	3
chr7	155	small intestine	-0.787734	Low	4
chr7	156	small intestine	3.0736	High	6
chr7	157	small intestine	3.72321	High	7
chr7	158	small intestine	3.52765	High	6
chr7	159	small intestine	-0.355695	Low	4
chr7	160	small intestine	-0.0699754	Low	4
chr8	1	small intestine	1.0944	High	5
chr8	2	small intestine	-0.681709	Low	4
chr8	3	small intestine	-1.87599	Low	3
chr8	4	small intestine	-2.32017	Low	3
chr8	5	small intestine	-2.64142	Low	3
chr8	6	small intestine	-2.97378	Low	3
chr8	7	small intestine	-3.10982	Low	3
chr8	8	small intestine	2.76998	High	6
chr8	9	small intestine	2.43975	High	6
chr8	10	small intestine	4.44634	High	7
chr8	11	small intestine	5.7642	High	7
chr8	12	small intestine	5.46753	High	7
chr8	13	small intestine	4.2141	High	7
chr8	14	small intestine	-2.98567	Low	3
chr8	15	small intestine	-2.99717	Low	3
chr8	16	small intestine	-2.25878	Low	3
chr8	17	small intestine	0.595227	High	5
chr8	18	small intestine	3.24008	High	6
chr8	19	small intestine	4.46965	High	7
chr8	20	small intestine	0.0590679	High	5
chr8	21	small intestine	0.802461	High	5
chr8	22	small intestine	8.22208	High	8
chr8	23	small intestine	12.0005	High	8
chr8	24	small intestine	8.52951	High	8
chr8	25	small intestine	3.53591	High	6
chr8	26	small intestine	1.36644	High	5
chr8	27	small intestine	8.54422	High	8
chr8	28	small intestine	10.0571	High	8
chr8	29	small intestine	12.0764	High	8
chr8	30	small intestine	10.1612	High	8
chr8	31	small intestine	4.92807	High	7
chr8	32	small intestine	0.73103	High	5
chr8	33	small intestine	-2.70659	Low	3
chr8	34	small intestine	-2.77156	Low	3
chr8	35	small intestine	-2.73646	Low	3
chr8	36	small intestine	-4.49791	Low	2
chr8	37	small intestine	2.39532	High	6
chr8	38	small intestine	8.11397	High	8
chr8	39	small intestine	9.10919	High	8
chr8	40	small intestine	2.84883	High	6
chr8	41	small intestine	0.485477	High	5
chr8	42	small intestine	6.95939	High	7
chr8	43	small intestine	6.58908	High	7
chr8	44	small intestine	2.69985	High	6
chr8	45	small intestine	-0.397875	Low	4
chr8	46	small intestine	0.549951	High	5
chr8	47	small intestine	-2.4444	Low	3
chr8	48	small intestine	1.14664	High	5
chr8	49	small intestine	1.6071	High	6
chr8	50	small intestine	1.49997	High	6
chr8	51	small intestine	-3.36527	Low	2
chr8	52	small intestine	-4.14706	Low	2
chr8	53	small intestine	-1.75683	Low	3
chr8	54	small intestine	0.0427781	High	5
chr8	55	small intestine	0.153493	High	5
chr8	56	small intestine	0.491408	High	5
chr8	57	small intestine	0.252837	High	5
chr8	58	small intestine	-0.556038	Low	4
chr8	59	small intestine	-0.824228	Low	4
chr8	60	small intestine	-1.45653	Low	4
chr8	61	small intestine	2.44231	High	6
chr8	62	small intestine	1.19406	High	5
chr8	63	small intestine	0.900126	High	5
chr8	64	small intestine	-2.33512	Low	3
chr8	65	small intestine	-3.43226	Low	2
chr8	66	small intestine	-2.04582	Low	3
chr8	67	small intestine	1.35128	High	5
chr8	68	small intestine	3.2476	High	6
chr8	69	small intestine	1.17628	High	5
chr8	70	small intestine	-2.86327	Low	3
chr8	71	small intestine	-1.25838	Low	4
chr8	72	small intestine	-1.13939	Low	4
chr8	73	small intestine	-0.7199	Low	4
chr8	74	small intestine	-1.04024	Low	4
chr8	75	small intestine	-0.704767	Low	4
chr8	76	small intestine	0.323828	High	5
chr8	77	small intestine	-2.39414	Low	3
chr8	78	small intestine	-2.86255	Low	3
chr8	79	small intestine	-3.9892	Low	2
chr8	80	small intestine	-3.01208	Low	3
chr8	81	small intestine	1.05806	High	5
chr8	82	small intestine	5.27972	High	7
chr8	83	small intestine	3.68469	High	7
chr8	84	small intestine	-0.350479	Low	4
chr8	85	small intestine	-3.70281	Low	2
chr8	86	small intestine	-2.54922	Low	3
chr8	87	small intestine	-0.248428	Low	4
chr8	88	small intestine	-0.438116	Low	4
chr8	89	small intestine	-2.76568	Low	3
chr8	90	small intestine	-3.37646	Low	2
chr8	91	small intestine	-2.02281	Low	3
chr8	92	small intestine	-1.33115	Low	4
chr8	93	small intestine	-2.63198	Low	3
chr8	94	small intestine	-2.75149	Low	3
chr8	95	small intestine	3.50107	High	6
chr8	96	small intestine	5.32328	High	7
chr8	97	small intestine	6.4323	High	7
chr8	98	small intestine	1.6416	High	6
chr8	99	small intestine	2.03655	High	6
chr8	100	small intestine	1.22965	High	5
chr8	101	small intestine	5.94243	High	7
chr8	102	small intestine	7.10643	High	7
chr8	103	small intestine	12.2368	High	8
chr8	104	small intestine	6.52217	High	7
chr8	105	small intestine	3.21278	High	6
chr8	106	small intestine	-3.18848	Low	3
chr8	107	small intestine	-3.39505	Low	2
chr8	108	small intestine	-3.75076	Low	2
chr8	109	small intestine	-2.60933	Low	3
chr8	110	small intestine	-1.08636	Low	4
chr8	111	small intestine	-1.20243	Low	4
chr8	112	small intestine	-2.58558	Low	3
chr8	113	small intestine	-1.67248	Low	3
chr8	114	small intestine	-2.69789	Low	3
chr8	115	small intestine	-2.7329	Low	3
chr8	116	small intestine	-2.32135	Low	3
chr8	117	small intestine	-3.49924	Low	2
chr8	118	small intestine	-1.61039	Low	3
chr8	119	small intestine	1.66201	High	6
chr8	120	small intestine	3.11136	High	6
chr8	121	small intestine	2.49651	High	6
chr8	122	small intestine	-0.819798	Low	4
chr8	123	small intestine	-2.76768	Low	3
chr8	124	small intestine	3.65627	High	6
chr8	125	small intestine	6.90254	High	7
chr8	126	small intestine	11.4664	High	8
chr8	127	small intestine	4.32681	High	7
chr8	128	small intestine	2.54073	High	6
chr8	129	small intestine	-2.03314	Low	3
chr8	130	small intestine	-1.47177	Low	4
chr8	131	small intestine	-1.50067	Low	4
chr8	132	small intestine	-1.69957	Low	3
chr8	133	small intestine	-1.44396	Low	4
chr8	134	small intestine	1.62609	High	6
chr8	135	small intestine	1.85816	High	6
chr8	136	small intestine	0.845453	High	5
chr8	137	small intestine	-3.7972	Low	2
chr8	138	small intestine	-2.14136	Low	3
chr8	139	small intestine	-3.50216	Low	2
chr8	140	small intestine	-4.23356	Low	2
chr8	141	small intestine	-0.0600448	Low	4
chr8	142	small intestine	2.08416	High	6
chr8	143	small intestine	4.03659	High	7
chr8	144	small intestine	10.1465	High	8
chr8	145	small intestine	23.5221	High	9
chr8	146	small intestine	25.4012	High	9
chr8	147	small intestine	25.2334	High	9
chr9	1	small intestine	-2.96053	Low	3
chr9	2	small intestine	-2.01236	Low	3
chr9	3	small intestine	-3.21966	Low	3
chr9	4	small intestine	0.104669	High	5
chr9	5	small intestine	0.578899	High	5
chr9	6	small intestine	2.50836	High	6
chr9	7	small intestine	-0.2357	Low	4
chr9	8	small intestine	-2.09123	Low	3
chr9	9	small intestine	-4.53608	Low	2
chr9	10	small intestine	-3.78271	Low	2
chr9	11	small intestine	-2.6664	Low	3
chr9	12	small intestine	-3.84514	Low	2
chr9	13	small intestine	-3.7934	Low	2
chr9	14	small intestine	-2.25858	Low	3
chr9	15	small intestine	-0.678125	Low	4
chr9	16	small intestine	-0.55709	Low	4
chr9	17	small intestine	-3.17797	Low	3
chr9	18	small intestine	-3.48862	Low	2
chr9	19	small intestine	-1.67816	Low	3
chr9	20	small intestine	-1.14074	Low	4
chr9	21	small intestine	0.566618	High	5
chr9	22	small intestine	-1.50832	Low	4
chr9	23	small intestine	-2.26857	Low	3
chr9	24	small intestine	-4.27661	Low	2
chr9	25	small intestine	-2.39563	Low	3
chr9	26	small intestine	-4.30763	Low	2
chr9	27	small intestine	-1.56302	Low	3
chr9	28	small intestine	-1.73084	Low	3
chr9	29	small intestine	-2.86395	Low	3
chr9	30	small intestine	-2.62501	Low	3
chr9	31	small intestine	-2.63845	Low	3
chr9	32	small intestine	-3.7835	Low	2
chr9	33	small intestine	3.15295	High	6
chr9	34	small intestine	7.92492	High	8
chr9	35	small intestine	13.0437	High	8
chr9	36	small intestine	8.88726	High	8
chr9	37	small intestine	8.59904	High	8
chr9	38	small intestine	3.08706	High	6
chr9	39	small intestine	0.298547	High	5
chr9	40	small intestine	-2.81001	Low	3
chr9	41	small intestine	0.437066	High	5
chr9	42	small intestine	0.437066	High	5
chr9	43	small intestine	0.424548	High	5
chr9	45	small intestine	0.43424	High	5
chr9	46	small intestine	0.43424	High	5
chr9	47	small intestine	0.43424	High	5
chr9	66	small intestine	-1.4726	Low	4
chr9	67	small intestine	-1.45452	Low	4
chr9	68	small intestine	-1.44995	Low	4
chr9	69	small intestine	-0.516866	Low	4
chr9	70	small intestine	-0.468419	Low	4
chr9	71	small intestine	-2.18081	Low	3
chr9	72	small intestine	-0.80612	Low	4
chr9	73	small intestine	0.522971	High	5
chr9	74	small intestine	2.80104	High	6
chr9	75	small intestine	3.06902	High	6
chr9	76	small intestine	1.67341	High	6
chr9	77	small intestine	-1.98802	Low	3
chr9	78	small intestine	0.508358	High	5
chr9	79	small intestine	3.73762	High	7
chr9	80	small intestine	3.65906	High	6
chr9	81	small intestine	-0.541522	Low	4
chr9	82	small intestine	-3.16268	Low	3
chr9	83	small intestine	-5.09661	Low	2
chr9	84	small intestine	-4.85726	Low	2
chr9	85	small intestine	-5.00429	Low	2
chr9	86	small intestine	-1.67925	Low	3
chr9	87	small intestine	-1.9022	Low	3
chr9	88	small intestine	0.664332	High	5
chr9	89	small intestine	-2.20439	Low	3
chr9	90	small intestine	-0.955168	Low	4
chr9	91	small intestine	-1.78156	Low	3
chr9	92	small intestine	-0.687095	Low	4
chr9	93	small intestine	-0.300503	Low	4
chr9	94	small intestine	-0.788163	Low	4
chr9	95	small intestine	2.02752	High	6
chr9	96	small intestine	3.85091	High	7
chr9	97	small intestine	5.45819	High	7
chr9	98	small intestine	3.6363	High	6
chr9	99	small intestine	3.31306	High	6
chr9	100	small intestine	8.65541	High	8
chr9	101	small intestine	8.42928	High	8
chr9	102	small intestine	6.74624	High	7
chr9	103	small intestine	-1.01965	Low	4
chr9	104	small intestine	-0.550636	Low	4
chr9	105	small intestine	-2.0112	Low	3
chr9	106	small intestine	-2.6048	Low	3
chr9	107	small intestine	-3.85583	Low	2
chr9	108	small intestine	-1.54531	Low	3
chr9	109	small intestine	-0.991882	Low	4
chr9	110	small intestine	0.239082	High	5
chr9	111	small intestine	0.00655513	High	5
chr9	112	small intestine	2.02363	High	6
chr9	113	small intestine	1.15994	High	5
chr9	114	small intestine	5.05015	High	7
chr9	115	small intestine	6.84554	High	7
chr9	116	small intestine	9.41673	High	8
chr9	117	small intestine	5.53199	High	7
chr9	118	small intestine	0.91306	High	5
chr9	119	small intestine	-2.83964	Low	3
chr9	120	small intestine	-4.69988	Low	2
chr9	121	small intestine	-4.46857	Low	2
chr9	122	small intestine	-3.73172	Low	2
chr9	123	small intestine	-1.07516	Low	4
chr9	124	small intestine	1.84543	High	6
chr9	125	small intestine	4.89532	High	7
chr9	126	small intestine	2.99808	High	6
chr9	127	small intestine	4.65243	High	7
chr9	128	small intestine	4.17578	High	7
chr9	129	small intestine	4.5952	High	7
chr9	130	small intestine	10.3085	High	8
chr9	131	small intestine	19.2687	High	9
chr9	132	small intestine	21.0269	High	9
chr9	133	small intestine	13.2546	High	8
chr9	134	small intestine	7.74581	High	8
chr9	135	small intestine	7.91064	High	8
chr9	136	small intestine	12.163	High	8
chr9	137	small intestine	9.74705	High	8
chr9	138	small intestine	7.0234	High	7
chr9	139	small intestine	10.7811	High	8
chr9	140	small intestine	15.393	High	9
chr9	141	small intestine	13.4026	High	8
chr9	142	small intestine	6.75795	High	7
chrX	1	small intestine	5.50296	High	7
chrX	2	small intestine	9.47827	High	8
chrX	3	small intestine	9.57692	High	8
chrX	4	small intestine	4.56152	High	7
chrX	5	small intestine	-2.89731	Low	3
chrX	6	small intestine	0.148771	High	5
chrX	7	small intestine	0.128888	High	5
chrX	8	small intestine	0.151427	High	5
chrX	9	small intestine	-0.586137	Low	4
chrX	10	small intestine	-1.86789	Low	3
chrX	11	small intestine	-1.61679	Low	3
chrX	12	small intestine	-0.0123954	Low	4
chrX	13	small intestine	3.28365	High	6
chrX	14	small intestine	3.27021	High	6
chrX	15	small intestine	5.93891	High	7
chrX	16	small intestine	6.08614	High	7
chrX	17	small intestine	5.88495	High	7
chrX	18	small intestine	3.34291	High	6
chrX	19	small intestine	-0.451215	Low	4
chrX	20	small intestine	2.35021	High	6
chrX	21	small intestine	2.6682	High	6
chrX	22	small intestine	1.20554	High	5
chrX	23	small intestine	0.718805	High	5
chrX	24	small intestine	4.5493	High	7
chrX	25	small intestine	4.53144	High	7
chrX	26	small intestine	2.20565	High	6
chrX	27	small intestine	-2.45309	Low	3
chrX	28	small intestine	-0.363607	Low	4
chrX	29	small intestine	-0.39071	Low	4
chrX	30	small intestine	-2.05971	Low	3
chrX	31	small intestine	-1.95411	Low	3
chrX	32	small intestine	-1.93092	Low	3
chrX	33	small intestine	-2.42293	Low	3
chrX	34	small intestine	-2.58693	Low	3
chrX	35	small intestine	-1.69957	Low	3
chrX	36	small intestine	-1.52593	Low	4
chrX	37	small intestine	-2.3777	Low	3
chrX	38	small intestine	-1.17152	Low	4
chrX	39	small intestine	2.81056	High	6
chrX	40	small intestine	8.35019	High	8
chrX	41	small intestine	14.0854	High	8
chrX	42	small intestine	10.6897	High	8
chrX	43	small intestine	5.98732	High	7
chrX	44	small intestine	2.73977	High	6
chrX	45	small intestine	3.5623	High	6
chrX	46	small intestine	5.04611	High	7
chrX	47	small intestine	8.14019	High	8
chrX	48	small intestine	17.6127	High	9
chrX	49	small intestine	18.2058	High	9
chrX	50	small intestine	10.2484	High	8
chrX	51	small intestine	0.069965	High	5
chrX	52	small intestine	-1.3613	Low	4
chrX	53	small intestine	5.8855	High	7
chrX	54	small intestine	8.89284	High	8
chrX	55	small intestine	9.85171	High	8
chrX	56	small intestine	2.43408	High	6
chrX	57	small intestine	0.984917	High	5
chrX	58	small intestine	-0.393356	Low	4
chrX	59	small intestine	-1.65008	Low	3
chrX	60	small intestine	-0.517796	Low	4
chrX	62	small intestine	-2.04281	Low	3
chrX	63	small intestine	-0.86131	Low	4
chrX	64	small intestine	-0.0983644	Low	4
chrX	65	small intestine	2.30564	High	6
chrX	66	small intestine	1.14104	High	5
chrX	67	small intestine	0.338206	High	5
chrX	68	small intestine	-0.96698	Low	4
chrX	69	small intestine	1.54559	High	6
chrX	70	small intestine	7.97926	High	8
chrX	71	small intestine	7.05462	High	7
chrX	72	small intestine	4.74659	High	7
chrX	73	small intestine	0.115848	High	5
chrX	74	small intestine	-0.639182	Low	4
chrX	75	small intestine	-0.098223	Low	4
chrX	76	small intestine	-1.53343	Low	3
chrX	77	small intestine	0.14146	High	5
chrX	78	small intestine	0.235565	High	5
chrX	79	small intestine	0.146062	High	5
chrX	80	small intestine	-2.83291	Low	3
chrX	81	small intestine	-3.68941	Low	2
chrX	82	small intestine	-2.91925	Low	3
chrX	83	small intestine	-2.32972	Low	3
chrX	84	small intestine	-1.53016	Low	3
chrX	85	small intestine	-1.47898	Low	4
chrX	86	small intestine	-1.76563	Low	3
chrX	87	small intestine	-1.60694	Low	3
chrX	88	small intestine	-0.487259	Low	4
chrX	89	small intestine	-0.511518	Low	4
chrX	90	small intestine	-0.504758	Low	4
chrX	91	small intestine	0.406044	High	5
chrX	92	small intestine	0.406044	High	5
chrX	94	small intestine	0.400105	High	5
chrX	95	small intestine	-3.16394	Low	3
chrX	96	small intestine	-4.00563	Low	2
chrX	97	small intestine	-4.03336	Low	2
chrX	98	small intestine	-2.45393	Low	3
chrX	99	small intestine	-2.85745	Low	3
chrX	100	small intestine	0.685729	High	5
chrX	101	small intestine	1.51771	High	6
chrX	102	small intestine	3.83154	High	7
chrX	103	small intestine	1.56911	High	6
chrX	104	small intestine	0.673432	High	5
chrX	105	small intestine	-1.65796	Low	3
chrX	106	small intestine	0.430756	High	5
chrX	107	small intestine	1.43029	High	5
chrX	108	small intestine	1.25642	High	5
chrX	109	small intestine	-0.914834	Low	4
chrX	110	small intestine	-1.23577	Low	4
chrX	111	small intestine	-2.12223	Low	3
chrX	112	small intestine	-2.93679	Low	3
chrX	113	small intestine	-3.58017	Low	2
chrX	114	small intestine	-3.20082	Low	3
chrX	115	small intestine	-2.47714	Low	3
chrX	116	small intestine	-2.44453	Low	3
chrX	117	small intestine	-1.96517	Low	3
chrX	118	small intestine	5.86353	High	7
chrX	119	small intestine	10.2011	High	8
chrX	120	small intestine	8.05396	High	8
chrX	121	small intestine	-0.475515	Low	4
chrX	122	small intestine	-2.56308	Low	3
chrX	123	small intestine	-0.292961	Low	4
chrX	124	small intestine	-0.291396	Low	4
chrX	125	small intestine	-2.52301	Low	3
chrX	126	small intestine	-0.452995	Low	4
chrX	127	small intestine	-0.472717	Low	4
chrX	128	small intestine	-1.23426	Low	4
chrX	129	small intestine	6.62936	High	7
chrX	130	small intestine	7.98363	High	8
chrX	131	small intestine	6.39723	High	7
chrX	132	small intestine	-0.062249	Low	4
chrX	133	small intestine	0.556356	High	5
chrX	134	small intestine	0.923216	High	5
chrX	135	small intestine	2.16003	High	6
chrX	136	small intestine	0.312269	High	5
chrX	137	small intestine	-0.859954	Low	4
chrX	138	small intestine	-1.76712	Low	3
chrX	139	small intestine	-2.04632	Low	3
chrX	140	small intestine	-2.03051	Low	3
chrX	141	small intestine	-1.79853	Low	3
chrX	142	small intestine	-0.506678	Low	4
chrX	143	small intestine	-0.529703	Low	4
chrX	144	small intestine	-0.514881	Low	4
chrX	145	small intestine	-1.6175	Low	3
chrX	146	small intestine	-2.97921	Low	3
chrX	147	small intestine	-3.43174	Low	2
chrX	148	small intestine	-0.759343	Low	4
chrX	149	small intestine	0.437647	High	5
chrX	150	small intestine	1.18595	High	5
chrX	151	small intestine	0.909956	High	5
chrX	152	small intestine	1.95798	High	6
chrX	153	small intestine	12.5571	High	8
chrX	154	small intestine	14.7689	High	9
chrX	155	small intestine	11.9349	High	8
chrX	156	small intestine	1.99719	High	6
chr10	1	pancreas	11.9985	High	8
chr10	2	pancreas	4.85071	High	7
chr10	3	pancreas	3.07967	High	6
chr10	4	pancreas	-1.09593	Low	4
chr10	5	pancreas	7.23641	High	7
chr10	6	pancreas	5.02858	High	7
chr10	7	pancreas	7.48379	High	8
chr10	8	pancreas	-0.142989	Low	4
chr10	9	pancreas	-5.77662	Low	1
chr10	10	pancreas	-9.07656	Low	1
chr10	11	pancreas	-5.2827	Low	2
chr10	12	pancreas	2.34824	High	6
chr10	13	pancreas	9.07921	High	8
chr10	14	pancreas	11.8625	High	8
chr10	15	pancreas	8.21177	High	8
chr10	16	pancreas	3.67239	High	6
chr10	17	pancreas	-1.34464	Low	4
chr10	18	pancreas	-3.10659	Low	3
chr10	19	pancreas	-5.3114	Low	1
chr10	20	pancreas	-7.4847	Low	1
chr10	21	pancreas	-6.61938	Low	1
chr10	22	pancreas	-2.17369	Low	3
chr10	23	pancreas	1.84672	High	6
chr10	24	pancreas	3.04094	High	6
chr10	25	pancreas	0.192806	High	5
chr10	26	pancreas	-2.96239	Low	3
chr10	27	pancreas	-3.8472	Low	2
chr10	28	pancreas	-2.09709	Low	3
chr10	29	pancreas	-0.357724	Low	4
chr10	30	pancreas	0.0197791	High	5
chr10	31	pancreas	-1.23128	Low	4
chr10	32	pancreas	1.50181	High	6
chr10	33	pancreas	1.68545	High	6
chr10	34	pancreas	1.4462	High	5
chr10	35	pancreas	2.69098	High	6
chr10	36	pancreas	-0.979241	Low	4
chr10	37	pancreas	-2.79797	Low	3
chr10	38	pancreas	-6.33829	Low	1
chr10	39	pancreas	-6.71629	Low	1
chr10	40	pancreas	-6.85054	Low	1
chr10	42	pancreas	-5.73169	Low	1
chr10	43	pancreas	-2.54125	Low	3
chr10	44	pancreas	2.39804	High	6
chr10	45	pancreas	8.85622	High	8
chr10	46	pancreas	3.62939	High	6
chr10	47	pancreas	-0.641913	Low	4
chr10	48	pancreas	-5.89312	Low	1
chr10	49	pancreas	-6.57434	Low	1
chr10	50	pancreas	-4.52152	Low	2
chr10	51	pancreas	-4.70104	Low	2
chr10	52	pancreas	-1.69002	Low	3
chr10	53	pancreas	-3.43646	Low	2
chr10	54	pancreas	-4.51251	Low	2
chr10	55	pancreas	-8.85466	Low	1
chr10	56	pancreas	-6.9471	Low	1
chr10	57	pancreas	-7.11149	Low	1
chr10	58	pancreas	-5.4932	Low	1
chr10	59	pancreas	-8.14594	Low	1
chr10	60	pancreas	-6.22698	Low	1
chr10	61	pancreas	-3.6521	Low	2
chr10	62	pancreas	-2.06434	Low	3
chr10	63	pancreas	-3.97772	Low	2
chr10	64	pancreas	-4.77345	Low	2
chr10	65	pancreas	-3.27618	Low	3
chr10	66	pancreas	-4.81366	Low	2
chr10	67	pancreas	-6.63321	Low	1
chr10	68	pancreas	-9.72982	Low	1
chr10	69	pancreas	-7.33842	Low	1
chr10	70	pancreas	0.260182	High	5
chr10	71	pancreas	6.50507	High	7
chr10	72	pancreas	9.62469	High	8
chr10	73	pancreas	10.1775	High	8
chr10	74	pancreas	10.9824	High	8
chr10	75	pancreas	17.8809	High	9
chr10	76	pancreas	14.1051	High	8
chr10	77	pancreas	11.9802	High	8
chr10	78	pancreas	0.356413	High	5
chr10	79	pancreas	3.86867	High	7
chr10	80	pancreas	8.4163	High	8
chr10	81	pancreas	15.609	High	9
chr10	82	pancreas	11.9056	High	8
chr10	83	pancreas	2.38837	High	6
chr10	84	pancreas	-5.47745	Low	1
chr10	85	pancreas	-8.99499	Low	1
chr10	86	pancreas	-7.69404	Low	1
chr10	87	pancreas	-7.46315	Low	1
chr10	88	pancreas	-2.81748	Low	3
chr10	89	pancreas	-1.10477	Low	4
chr10	90	pancreas	0.402779	High	5
chr10	91	pancreas	-0.542504	Low	4
chr10	92	pancreas	-1.92637	Low	3
chr10	93	pancreas	2.1106	High	6
chr10	94	pancreas	1.61701	High	6
chr10	95	pancreas	3.41575	High	6
chr10	96	pancreas	-0.168737	Low	4
chr10	97	pancreas	3.70854	High	7
chr10	98	pancreas	5.81987	High	7
chr10	99	pancreas	16.5977	High	9
chr10	100	pancreas	11.1987	High	8
chr10	101	pancreas	13.6874	High	8
chr10	102	pancreas	9.84344	High	8
chr10	103	pancreas	15.9583	High	9
chr10	104	pancreas	19.8136	High	9
chr10	105	pancreas	21.7045	High	9
chr10	106	pancreas	15.7642	High	9
chr10	107	pancreas	3.92148	High	7
chr10	108	pancreas	-6.91802	Low	1
chr10	109	pancreas	-8.06407	Low	1
chr10	110	pancreas	-7.86472	Low	1
chr10	111	pancreas	-4.13672	Low	2
chr10	112	pancreas	4.97621	High	7
chr10	113	pancreas	5.44369	High	7
chr10	114	pancreas	5.46549	High	7
chr10	115	pancreas	1.18341	High	5
chr10	116	pancreas	5.82013	High	7
chr10	117	pancreas	0.678371	High	5
chr10	118	pancreas	2.95183	High	6
chr10	119	pancreas	0.0985622	High	5
chr10	120	pancreas	6.20916	High	7
chr10	121	pancreas	4.64185	High	7
chr10	122	pancreas	3.9062	High	7
chr10	123	pancreas	3.3261	High	6
chr10	124	pancreas	3.76881	High	7
chr10	125	pancreas	3.32319	High	6
chr10	126	pancreas	9.83569	High	8
chr10	127	pancreas	7.59451	High	8
chr10	128	pancreas	8.81316	High	8
chr10	129	pancreas	-1.51337	Low	4
chr10	130	pancreas	-4.99534	Low	2
chr10	131	pancreas	-3.97851	Low	2
chr10	132	pancreas	-4.53882	Low	2
chr10	133	pancreas	-0.675297	Low	4
chr10	134	pancreas	6.41219	High	7
chr10	135	pancreas	11.1582	High	8
chr10	136	pancreas	15.1473	High	9
chr1	1	pancreas	19.6139	High	9
chr1	2	pancreas	18.761	High	9
chr1	3	pancreas	24.7505	High	9
chr1	4	pancreas	9.78577	High	8
chr1	5	pancreas	2.50471	High	6
chr1	6	pancreas	0.836014	High	5
chr1	7	pancreas	2.65387	High	6
chr1	8	pancreas	9.98611	High	8
chr1	9	pancreas	10.7546	High	8
chr1	10	pancreas	16.2066	High	9
chr1	11	pancreas	16.7653	High	9
chr1	12	pancreas	15.0737	High	9
chr1	13	pancreas	7.24268	High	7
chr1	14	pancreas	-0.288709	Low	4
chr1	15	pancreas	2.70932	High	6
chr1	16	pancreas	13.3539	High	8
chr1	17	pancreas	19.7378	High	9
chr1	18	pancreas	11.1893	High	8
chr1	19	pancreas	11.2499	High	8
chr1	20	pancreas	7.71178	High	8
chr1	21	pancreas	14.505	High	9
chr1	22	pancreas	11.2404	High	8
chr1	23	pancreas	12.6385	High	8
chr1	24	pancreas	14.4062	High	9
chr1	25	pancreas	10.7772	High	8
chr1	26	pancreas	13.9258	High	8
chr1	27	pancreas	16.0786	High	9
chr1	28	pancreas	20.0057	High	9
chr1	29	pancreas	14.6012	High	9
chr1	30	pancreas	2.97587	High	6
chr1	31	pancreas	-0.80107	Low	4
chr1	32	pancreas	4.21573	High	7
chr1	33	pancreas	12.6936	High	8
chr1	34	pancreas	9.33184	High	8
chr1	35	pancreas	4.51253	High	7
chr1	36	pancreas	4.31168	High	7
chr1	37	pancreas	5.35674	High	7
chr1	38	pancreas	7.35292	High	8
chr1	39	pancreas	4.56374	High	7
chr1	40	pancreas	10.2732	High	8
chr1	41	pancreas	12.1273	High	8
chr1	42	pancreas	9.57433	High	8
chr1	43	pancreas	9.58643	High	8
chr1	44	pancreas	9.32538	High	8
chr1	45	pancreas	12.4222	High	8
chr1	46	pancreas	11.0989	High	8
chr1	47	pancreas	8.33837	High	8
chr1	48	pancreas	3.96658	High	7
chr1	49	pancreas	-1.64238	Low	3
chr1	50	pancreas	-5.49614	Low	1
chr1	51	pancreas	-4.67758	Low	2
chr1	52	pancreas	-0.998092	Low	4
chr1	53	pancreas	2.85005	High	6
chr1	54	pancreas	6.71629	High	7
chr1	55	pancreas	6.36013	High	7
chr1	56	pancreas	2.58696	High	6
chr1	57	pancreas	-2.44947	Low	3
chr1	58	pancreas	-6.0683	Low	1
chr1	59	pancreas	-1.46827	Low	4
chr1	60	pancreas	-1.47395	Low	4
chr1	61	pancreas	1.03874	High	5
chr1	62	pancreas	-1.66239	Low	3
chr1	63	pancreas	-1.96039	Low	3
chr1	64	pancreas	0.0703276	High	5
chr1	65	pancreas	2.44881	High	6
chr1	66	pancreas	1.36731	High	5
chr1	67	pancreas	-1.55001	Low	3
chr1	68	pancreas	-2.7958	Low	3
chr1	69	pancreas	-2.9867	Low	3
chr1	70	pancreas	-3.39096	Low	2
chr1	71	pancreas	-6.54518	Low	1
chr1	72	pancreas	-6.36595	Low	1
chr1	73	pancreas	-7.79551	Low	1
chr1	74	pancreas	-8.34863	Low	1
chr1	75	pancreas	-7.68538	Low	1
chr1	76	pancreas	-6.54208	Low	1
chr1	77	pancreas	-6.35007	Low	1
chr1	78	pancreas	-3.65057	Low	2
chr1	79	pancreas	-4.73178	Low	2
chr1	80	pancreas	-5.1356	Low	2
chr1	81	pancreas	-7.37576	Low	1
chr1	82	pancreas	-8.16359	Low	1
chr1	83	pancreas	-8.18909	Low	1
chr1	84	pancreas	-6.06546	Low	1
chr1	85	pancreas	-2.81452	Low	3
chr1	86	pancreas	-1.46855	Low	4
chr1	87	pancreas	-1.59152	Low	3
chr1	88	pancreas	-4.91307	Low	2
chr1	89	pancreas	-3.8468	Low	2
chr1	90	pancreas	-4.42241	Low	2
chr1	91	pancreas	-3.36245	Low	2
chr1	92	pancreas	-2.6994	Low	3
chr1	93	pancreas	-1.53192	Low	3
chr1	94	pancreas	1.36858	High	5
chr1	95	pancreas	3.03589	High	6
chr1	96	pancreas	0.314813	High	5
chr1	97	pancreas	-3.58377	Low	2
chr1	98	pancreas	-7.95043	Low	1
chr1	99	pancreas	-7.58701	Low	1
chr1	100	pancreas	-4.64628	Low	2
chr1	101	pancreas	-3.87223	Low	2
chr1	102	pancreas	-4.30796	Low	2
chr1	103	pancreas	-7.60207	Low	1
chr1	104	pancreas	-8.10504	Low	1
chr1	105	pancreas	-8.1081	Low	1
chr1	106	pancreas	-8.15767	Low	1
chr1	107	pancreas	-8.53143	Low	1
chr1	108	pancreas	-7.72168	Low	1
chr1	109	pancreas	-0.741502	Low	4
chr1	110	pancreas	5.92264	High	7
chr1	111	pancreas	7.67951	High	8
chr1	112	pancreas	2.75807	High	6
chr1	113	pancreas	-0.239391	Low	4
chr1	114	pancreas	0.325839	High	5
chr1	115	pancreas	0.903024	High	5
chr1	116	pancreas	2.10684	High	6
chr1	117	pancreas	4.61359	High	7
chr1	118	pancreas	5.38456	High	7
chr1	119	pancreas	1.03053	High	5
chr1	120	pancreas	-1.32723	Low	4
chr1	121	pancreas	-4.52961	Low	2
chr1	122	pancreas	-5.39416	Low	1
chr1	123	pancreas	-8.69204	Low	1
chr1	142	pancreas	0.0530742	High	5
chr1	143	pancreas	-2.49547	Low	3
chr1	144	pancreas	-7.45908	Low	1
chr1	145	pancreas	-2.58261	Low	3
chr1	146	pancreas	-0.745815	Low	4
chr1	147	pancreas	-0.338307	Low	4
chr1	148	pancreas	-4.81145	Low	2
chr1	149	pancreas	-3.98217	Low	2
chr1	150	pancreas	3.29461	High	6
chr1	151	pancreas	13.867	High	8
chr1	152	pancreas	11.9809	High	8
chr1	153	pancreas	10.3638	High	8
chr1	154	pancreas	9.29832	High	8
chr1	155	pancreas	18.9134	High	9
chr1	156	pancreas	23.8342	High	9
chr1	157	pancreas	15.7243	High	9
chr1	158	pancreas	5.72089	High	7
chr1	159	pancreas	-4.64164	Low	2
chr1	160	pancreas	-1.34475	Low	4
chr1	161	pancreas	5.02309	High	7
chr1	162	pancreas	5.60311	High	7
chr1	163	pancreas	0.687157	High	5
chr1	164	pancreas	-0.634937	Low	4
chr1	165	pancreas	-0.166234	Low	4
chr1	166	pancreas	1.34555	High	5
chr1	167	pancreas	-1.0716	Low	4
chr1	168	pancreas	-1.47852	Low	4
chr1	169	pancreas	0.258653	High	5
chr1	170	pancreas	-1.97654	Low	3
chr1	171	pancreas	-1.93944	Low	3
chr1	172	pancreas	-3.7219	Low	2
chr1	173	pancreas	-1.01902	Low	4
chr1	174	pancreas	-1.85973	Low	3
chr1	175	pancreas	-1.60762	Low	3
chr1	176	pancreas	-4.37367	Low	2
chr1	177	pancreas	-5.26821	Low	2
chr1	178	pancreas	-4.96201	Low	2
chr1	179	pancreas	-1.96245	Low	3
chr1	180	pancreas	1.42672	High	5
chr1	181	pancreas	0.389419	High	5
chr1	182	pancreas	0.14851	High	5
chr1	183	pancreas	-1.35357	Low	4
chr1	184	pancreas	0.915579	High	5
chr1	185	pancreas	-0.993108	Low	4
chr1	186	pancreas	-2.58778	Low	3
chr1	187	pancreas	-5.99604	Low	1
chr1	188	pancreas	-7.65903	Low	1
chr1	189	pancreas	-5.13584	Low	2
chr1	190	pancreas	-5.01907	Low	2
chr1	191	pancreas	-4.9645	Low	2
chr1	192	pancreas	-8.1991	Low	1
chr1	193	pancreas	-7.13558	Low	1
chr1	194	pancreas	-7.18273	Low	1
chr1	195	pancreas	-7.73749	Low	1
chr1	196	pancreas	-5.15223	Low	2
chr1	197	pancreas	-7.31757	Low	1
chr1	198	pancreas	-6.57246	Low	1
chr1	199	pancreas	-5.89026	Low	1
chr1	200	pancreas	-2.61333	Low	3
chr1	201	pancreas	4.32602	High	7
chr1	202	pancreas	9.52449	High	8
chr1	203	pancreas	10.2713	High	8
chr1	204	pancreas	8.8894	High	8
chr1	205	pancreas	10.2881	High	8
chr1	206	pancreas	9.39237	High	8
chr1	207	pancreas	8.11363	High	8
chr1	208	pancreas	4.87576	High	7
chr1	209	pancreas	2.37696	High	6
chr1	210	pancreas	-1.28755	Low	4
chr1	211	pancreas	-2.42442	Low	3
chr1	212	pancreas	0.0840754	High	5
chr1	213	pancreas	0.567022	High	5
chr1	214	pancreas	0.792254	High	5
chr1	215	pancreas	-3.32979	Low	2
chr1	216	pancreas	-4.69754	Low	2
chr1	217	pancreas	-6.67439	Low	1
chr1	218	pancreas	-6.33422	Low	1
chr1	219	pancreas	-5.93782	Low	1
chr1	220	pancreas	-3.55458	Low	2
chr1	221	pancreas	-2.44774	Low	3
chr1	222	pancreas	-1.15453	Low	4
chr1	223	pancreas	-1.68031	Low	3
chr1	224	pancreas	0.350623	High	5
chr1	225	pancreas	1.6324	High	6
chr1	226	pancreas	9.09953	High	8
chr1	227	pancreas	11.1855	High	8
chr1	228	pancreas	15.5306	High	9
chr1	229	pancreas	11.0876	High	8
chr1	230	pancreas	13.2541	High	8
chr1	231	pancreas	10.4268	High	8
chr1	232	pancreas	5.47866	High	7
chr1	233	pancreas	-0.0929071	Low	4
chr1	234	pancreas	0.588285	High	5
chr1	235	pancreas	5.44332	High	7
chr1	236	pancreas	7.69697	High	8
chr1	237	pancreas	3.28822	High	6
chr1	238	pancreas	-2.63905	Low	3
chr1	239	pancreas	-6.94071	Low	1
chr1	240	pancreas	-7.77009	Low	1
chr1	241	pancreas	-6.73459	Low	1
chr1	242	pancreas	-6.93776	Low	1
chr1	243	pancreas	-6.31469	Low	1
chr1	244	pancreas	-4.31697	Low	2
chr1	245	pancreas	-2.46766	Low	3
chr1	246	pancreas	-1.43255	Low	4
chr1	247	pancreas	-1.59445	Low	3
chr1	248	pancreas	-3.8608	Low	2
chr1	249	pancreas	-3.64514	Low	2
chr1	250	pancreas	-5.44995	Low	1
chr11	1	pancreas	26.3656	High	9
chr11	2	pancreas	22.244	High	9
chr11	3	pancreas	13.3888	High	8
chr11	4	pancreas	6.57486	High	7
chr11	5	pancreas	0.391936	High	5
chr11	6	pancreas	-0.645907	Low	4
chr11	7	pancreas	0.0530528	High	5
chr11	8	pancreas	4.29664	High	7
chr11	9	pancreas	4.2369	High	7
chr11	10	pancreas	5.33659	High	7
chr11	11	pancreas	1.81668	High	6
chr11	12	pancreas	3.25303	High	6
chr11	13	pancreas	2.42416	High	6
chr11	14	pancreas	3.0262	High	6
chr11	15	pancreas	-1.60426	Low	3
chr11	16	pancreas	-1.31196	Low	4
chr11	17	pancreas	0.184778	High	5
chr11	18	pancreas	2.72255	High	6
chr11	19	pancreas	2.61778	High	6
chr11	20	pancreas	1.32231	High	5
chr11	21	pancreas	-2.11911	Low	3
chr11	22	pancreas	-3.37601	Low	2
chr11	23	pancreas	-5.5174	Low	1
chr11	24	pancreas	-4.49892	Low	2
chr11	25	pancreas	-4.62161	Low	2
chr11	26	pancreas	-3.592	Low	2
chr11	27	pancreas	-4.0748	Low	2
chr11	28	pancreas	-3.61712	Low	2
chr11	29	pancreas	-3.77041	Low	2
chr11	30	pancreas	-5.64698	Low	1
chr11	31	pancreas	-5.15585	Low	2
chr11	32	pancreas	-3.7884	Low	2
chr11	33	pancreas	-1.06652	Low	4
chr11	34	pancreas	3.19309	High	6
chr11	35	pancreas	6.51375	High	7
chr11	36	pancreas	4.60527	High	7
chr11	37	pancreas	-0.560455	Low	4
chr11	38	pancreas	-5.24562	Low	2
chr11	39	pancreas	-3.81665	Low	2
chr11	40	pancreas	-4.72939	Low	2
chr11	41	pancreas	-5.6259	Low	1
chr11	42	pancreas	-4.68744	Low	2
chr11	43	pancreas	-4.18742	Low	2
chr11	44	pancreas	-1.62637	Low	3
chr11	45	pancreas	3.1928	High	6
chr11	46	pancreas	7.4559	High	8
chr11	47	pancreas	12.6745	High	8
chr11	48	pancreas	9.48178	High	8
chr11	49	pancreas	2.74417	High	6
chr11	50	pancreas	-5.04009	Low	2
chr11	51	pancreas	-3.80236	Low	2
chr11	52	pancreas	0.440051	High	5
chr11	55	pancreas	-2.64695	Low	3
chr11	56	pancreas	-5.66475	Low	1
chr11	57	pancreas	0.541293	High	5
chr11	58	pancreas	2.50822	High	6
chr11	59	pancreas	5.19725	High	7
chr11	60	pancreas	0.550877	High	5
chr11	61	pancreas	6.61567	High	7
chr11	62	pancreas	13.1479	High	8
chr11	63	pancreas	17.6484	High	9
chr11	64	pancreas	21.658	High	9
chr11	65	pancreas	26.6414	High	9
chr11	66	pancreas	28.1199	High	9
chr11	67	pancreas	27.2815	High	9
chr11	68	pancreas	21.5877	High	9
chr11	69	pancreas	15.6928	High	9
chr11	70	pancreas	9.62181	High	8
chr11	71	pancreas	5.19245	High	7
chr11	72	pancreas	6.63502	High	7
chr11	73	pancreas	5.10408	High	7
chr11	74	pancreas	5.15655	High	7
chr11	75	pancreas	5.57299	High	7
chr11	76	pancreas	5.09797	High	7
chr11	77	pancreas	4.63452	High	7
chr11	78	pancreas	1.57275	High	6
chr11	79	pancreas	-1.33794	Low	4
chr11	80	pancreas	-5.0739	Low	2
chr11	81	pancreas	-5.48158	Low	1
chr11	82	pancreas	-4.59298	Low	2
chr11	83	pancreas	-3.98461	Low	2
chr11	84	pancreas	-3.71955	Low	2
chr11	85	pancreas	-3.56051	Low	2
chr11	86	pancreas	-1.8632	Low	3
chr11	87	pancreas	-1.9354	Low	3
chr11	88	pancreas	-3.94671	Low	2
chr11	89	pancreas	-5.95297	Low	1
chr11	90	pancreas	-6.16094	Low	1
chr11	91	pancreas	-6.2929	Low	1
chr11	92	pancreas	-6.07717	Low	1
chr11	93	pancreas	-3.07981	Low	3
chr11	94	pancreas	0.504184	High	5
chr11	95	pancreas	1.29673	High	5
chr11	96	pancreas	-1.10891	Low	4
chr11	97	pancreas	-4.84354	Low	2
chr11	98	pancreas	-6.05672	Low	1
chr11	99	pancreas	-5.63583	Low	1
chr11	100	pancreas	-6.25421	Low	1
chr11	101	pancreas	-5.76787	Low	1
chr11	102	pancreas	-4.0256	Low	2
chr11	103	pancreas	-3.8055	Low	2
chr11	104	pancreas	-3.8035	Low	2
chr11	105	pancreas	-4.65789	Low	2
chr11	106	pancreas	-4.65984	Low	2
chr11	107	pancreas	-3.61616	Low	2
chr11	108	pancreas	-2.59425	Low	3
chr11	109	pancreas	-2.72601	Low	3
chr11	110	pancreas	-3.18431	Low	3
chr11	111	pancreas	0.528523	High	5
chr11	112	pancreas	0.958714	High	5
chr11	113	pancreas	3.29955	High	6
chr11	114	pancreas	1.47863	High	5
chr11	115	pancreas	1.08256	High	5
chr11	116	pancreas	0.467108	High	5
chr11	117	pancreas	1.78821	High	6
chr11	118	pancreas	11.5259	High	8
chr11	119	pancreas	12.4751	High	8
chr11	120	pancreas	10.177	High	8
chr11	121	pancreas	1.40332	High	5
chr11	122	pancreas	-0.766462	Low	4
chr11	123	pancreas	-1.96843	Low	3
chr11	124	pancreas	-1.09672	Low	4
chr11	125	pancreas	0.654642	High	5
chr11	126	pancreas	1.75795	High	6
chr11	127	pancreas	-0.536909	Low	4
chr11	128	pancreas	-1.06556	Low	4
chr11	129	pancreas	-0.163741	Low	4
chr11	130	pancreas	2.7566	High	6
chr11	131	pancreas	0.196193	High	5
chr11	132	pancreas	-3.15475	Low	3
chr11	133	pancreas	-5.2859	Low	1
chr11	134	pancreas	-3.92884	Low	2
chr11	135	pancreas	-2.94607	Low	3
chr12	1	pancreas	3.51542	High	6
chr12	2	pancreas	3.5325	High	6
chr12	3	pancreas	5.81946	High	7
chr12	4	pancreas	5.47233	High	7
chr12	5	pancreas	2.40958	High	6
chr12	6	pancreas	8.70537	High	8
chr12	7	pancreas	10.3861	High	8
chr12	8	pancreas	12.2439	High	8
chr12	9	pancreas	2.04025	High	6
chr12	10	pancreas	-1.36147	Low	4
chr12	11	pancreas	-0.301346	Low	4
chr12	12	pancreas	4.63554	High	7
chr12	13	pancreas	4.60683	High	7
chr12	14	pancreas	4.30832	High	7
chr12	15	pancreas	-0.825791	Low	4
chr12	16	pancreas	-1.12102	Low	4
chr12	17	pancreas	-4.27047	Low	2
chr12	18	pancreas	-5.62202	Low	1
chr12	19	pancreas	-5.88832	Low	1
chr12	20	pancreas	-5.17802	Low	2
chr12	21	pancreas	-3.26579	Low	3
chr12	22	pancreas	-3.34372	Low	2
chr12	23	pancreas	-4.08291	Low	2
chr12	24	pancreas	-5.75736	Low	1
chr12	25	pancreas	-4.77804	Low	2
chr12	26	pancreas	-1.29745	Low	4
chr12	27	pancreas	3.21806	High	6
chr12	28	pancreas	1.98534	High	6
chr12	29	pancreas	-1.01177	Low	4
chr12	30	pancreas	-4.35777	Low	2
chr12	31	pancreas	-2.72301	Low	3
chr12	32	pancreas	-0.183028	Low	4
chr12	33	pancreas	-1.09327	Low	4
chr12	34	pancreas	-3.44665	Low	2
chr12	35	pancreas	-6.5139	Low	1
chr12	36	pancreas	-5.4879	Low	1
chr12	38	pancreas	-5.51584	Low	1
chr12	39	pancreas	-6.24642	Low	1
chr12	40	pancreas	-5.01268	Low	2
chr12	41	pancreas	-5.07777	Low	2
chr12	42	pancreas	-4.14163	Low	2
chr12	43	pancreas	-4.97175	Low	2
chr12	44	pancreas	-3.76489	Low	2
chr12	45	pancreas	-4.17952	Low	2
chr12	46	pancreas	-1.09711	Low	4
chr12	47	pancreas	-1.26051	Low	4
chr12	48	pancreas	2.7538	High	6
chr12	49	pancreas	8.50794	High	8
chr12	50	pancreas	13.7251	High	8
chr12	51	pancreas	13.5578	High	8
chr12	52	pancreas	12.6644	High	8
chr12	53	pancreas	18.575	High	9
chr12	54	pancreas	19.4472	High	9
chr12	55	pancreas	11.3691	High	8
chr12	56	pancreas	12.6192	High	8
chr12	57	pancreas	16.086	High	9
chr12	58	pancreas	21.2531	High	9
chr12	59	pancreas	9.04409	High	8
chr12	60	pancreas	-0.100594	Low	4
chr12	61	pancreas	-5.52213	Low	1
chr12	62	pancreas	-5.38863	Low	1
chr12	63	pancreas	-4.99974	Low	2
chr12	64	pancreas	-1.59669	Low	3
chr12	65	pancreas	0.221986	High	5
chr12	66	pancreas	1.31594	High	5
chr12	67	pancreas	-0.808787	Low	4
chr12	68	pancreas	-2.2615	Low	3
chr12	69	pancreas	0.881925	High	5
chr12	70	pancreas	0.955237	High	5
chr12	71	pancreas	-0.383468	Low	4
chr12	72	pancreas	-2.53825	Low	3
chr12	73	pancreas	-3.8542	Low	2
chr12	74	pancreas	-4.05028	Low	2
chr12	75	pancreas	-6.17107	Low	1
chr12	76	pancreas	-3.9729	Low	2
chr12	77	pancreas	-3.39166	Low	2
chr12	78	pancreas	-4.16905	Low	2
chr12	79	pancreas	-6.1294	Low	1
chr12	80	pancreas	-6.21067	Low	1
chr12	81	pancreas	-5.82403	Low	1
chr12	82	pancreas	-5.51714	Low	1
chr12	83	pancreas	-5.67993	Low	1
chr12	84	pancreas	-6.06756	Low	1
chr12	85	pancreas	-6.26485	Low	1
chr12	86	pancreas	-5.74374	Low	1
chr12	87	pancreas	-5.74131	Low	1
chr12	88	pancreas	-5.82135	Low	1
chr12	89	pancreas	-4.27854	Low	2
chr12	90	pancreas	-3.70288	Low	2
chr12	91	pancreas	-4.72557	Low	2
chr12	92	pancreas	-3.6016	Low	2
chr12	93	pancreas	-1.16994	Low	4
chr12	94	pancreas	0.430101	High	5
chr12	95	pancreas	0.260192	High	5
chr12	96	pancreas	1.54819	High	6
chr12	97	pancreas	0.50437	High	5
chr12	98	pancreas	-0.724817	Low	4
chr12	99	pancreas	-4.02529	Low	2
chr12	100	pancreas	-3.01562	Low	3
chr12	101	pancreas	-3.42558	Low	2
chr12	102	pancreas	-2.12705	Low	3
chr12	103	pancreas	-3.34852	Low	2
chr12	104	pancreas	0.0275619	High	5
chr12	105	pancreas	1.5293	High	6
chr12	106	pancreas	4.22097	High	7
chr12	107	pancreas	1.892	High	6
chr12	108	pancreas	0.941184	High	5
chr12	109	pancreas	4.71035	High	7
chr12	110	pancreas	11.4148	High	8
chr12	111	pancreas	12.4363	High	8
chr12	112	pancreas	13.1745	High	8
chr12	113	pancreas	10.6668	High	8
chr12	114	pancreas	8.3525	High	8
chr12	115	pancreas	1.31496	High	5
chr12	116	pancreas	-2.57039	Low	3
chr12	117	pancreas	2.00875	High	6
chr12	118	pancreas	5.50942	High	7
chr12	119	pancreas	3.37995	High	6
chr12	120	pancreas	7.26749	High	7
chr12	121	pancreas	10.9466	High	8
chr12	122	pancreas	21.2409	High	9
chr12	123	pancreas	21.2957	High	9
chr12	124	pancreas	22.5724	High	9
chr12	125	pancreas	18.7497	High	9
chr12	126	pancreas	9.6732	High	8
chr12	127	pancreas	1.32791	High	5
chr12	128	pancreas	-5.20412	Low	2
chr12	129	pancreas	-5.18629	Low	2
chr12	130	pancreas	-5.29406	Low	1
chr12	131	pancreas	-3.89495	Low	2
chr12	132	pancreas	1.59655	High	6
chr12	133	pancreas	12.7464	High	8
chr12	134	pancreas	20.0202	High	9
chr13	19	pancreas	-4.13781	Low	2
chr13	20	pancreas	-1.08758	Low	4
chr13	21	pancreas	5.92502	High	7
chr13	22	pancreas	8.38191	High	8
chr13	23	pancreas	3.36302	High	6
chr13	24	pancreas	7.14221	High	7
chr13	25	pancreas	8.69193	High	8
chr13	26	pancreas	10.0315	High	8
chr13	27	pancreas	5.58875	High	7
chr13	28	pancreas	9.40474	High	8
chr13	29	pancreas	8.75069	High	8
chr13	30	pancreas	9.09172	High	8
chr13	31	pancreas	6.54942	High	7
chr13	32	pancreas	9.52925	High	8
chr13	33	pancreas	9.55641	High	8
chr13	34	pancreas	6.74662	High	7
chr13	35	pancreas	3.05226	High	6
chr13	36	pancreas	-2.38799	Low	3
chr13	37	pancreas	-1.83088	Low	3
chr13	38	pancreas	-1.99858	Low	3
chr13	39	pancreas	-1.11726	Low	4
chr13	40	pancreas	-1.32394	Low	4
chr13	41	pancreas	8.62314	High	8
chr13	42	pancreas	9.58947	High	8
chr13	43	pancreas	8.29564	High	8
chr13	44	pancreas	-0.0897967	Low	4
chr13	45	pancreas	4.82965	High	7
chr13	46	pancreas	6.41316	High	7
chr13	47	pancreas	6.34006	High	7
chr13	48	pancreas	2.31801	High	6
chr13	49	pancreas	3.19972	High	6
chr13	50	pancreas	8.95883	High	8
chr13	51	pancreas	7.07383	High	7
chr13	52	pancreas	12.7147	High	8
chr13	53	pancreas	7.84279	High	8
chr13	54	pancreas	5.78562	High	7
chr13	55	pancreas	-4.04766	Low	2
chr13	56	pancreas	-3.99389	Low	2
chr13	57	pancreas	-2.66228	Low	3
chr13	58	pancreas	-6.62275	Low	1
chr13	59	pancreas	-5.95936	Low	1
chr13	60	pancreas	-3.28467	Low	3
chr13	61	pancreas	-4.51292	Low	2
chr13	62	pancreas	-5.10911	Low	2
chr13	63	pancreas	-4.50153	Low	2
chr13	64	pancreas	-4.1109	Low	2
chr13	65	pancreas	-4.42762	Low	2
chr13	66	pancreas	-4.90091	Low	2
chr13	67	pancreas	-5.74738	Low	1
chr13	68	pancreas	-6.72595	Low	1
chr13	69	pancreas	-6.0034	Low	1
chr13	70	pancreas	-4.79811	Low	2
chr13	71	pancreas	-3.69689	Low	2
chr13	72	pancreas	-6.39122	Low	1
chr13	73	pancreas	-3.72023	Low	2
chr13	74	pancreas	-2.87308	Low	3
chr13	75	pancreas	-2.92583	Low	3
chr13	76	pancreas	-2.09992	Low	3
chr13	77	pancreas	1.11576	High	5
chr13	78	pancreas	1.78163	High	6
chr13	79	pancreas	0.13864	High	5
chr13	80	pancreas	-1.89289	Low	3
chr13	81	pancreas	-2.82176	Low	3
chr13	82	pancreas	-4.84536	Low	2
chr13	83	pancreas	-4.85676	Low	2
chr13	84	pancreas	-5.69467	Low	1
chr13	85	pancreas	-4.49881	Low	2
chr13	86	pancreas	-4.46369	Low	2
chr13	87	pancreas	-3.72555	Low	2
chr13	88	pancreas	-5.0144	Low	2
chr13	89	pancreas	-6.71705	Low	1
chr13	90	pancreas	-6.66989	Low	1
chr13	91	pancreas	-6.37555	Low	1
chr13	92	pancreas	-6.15728	Low	1
chr13	93	pancreas	-5.98488	Low	1
chr13	94	pancreas	-6.52676	Low	1
chr13	95	pancreas	-4.03141	Low	2
chr13	96	pancreas	0.116823	High	5
chr13	97	pancreas	3.54448	High	6
chr13	98	pancreas	6.86993	High	7
chr13	99	pancreas	11.4562	High	8
chr13	100	pancreas	13.1874	High	8
chr13	101	pancreas	10.4811	High	8
chr13	102	pancreas	2.10025	High	6
chr13	103	pancreas	1.24901	High	5
chr13	104	pancreas	-1.81119	Low	3
chr13	105	pancreas	-2.25029	Low	3
chr13	106	pancreas	-4.60848	Low	2
chr13	107	pancreas	-5.20259	Low	2
chr13	108	pancreas	-3.83908	Low	2
chr13	109	pancreas	-3.85006	Low	2
chr13	110	pancreas	-1.22291	Low	4
chr13	111	pancreas	9.88038	High	8
chr13	112	pancreas	11.0679	High	8
chr13	113	pancreas	21.6133	High	9
chr13	114	pancreas	21.0116	High	9
chr13	115	pancreas	22.0154	High	9
chr13	116	pancreas	14.6814	High	9
chr14	20	pancreas	-4.93837	Low	2
chr14	21	pancreas	3.96176	High	7
chr14	22	pancreas	4.20154	High	7
chr14	23	pancreas	11.9919	High	8
chr14	24	pancreas	14.7924	High	9
chr14	25	pancreas	17.0968	High	9
chr14	26	pancreas	5.61739	High	7
chr14	27	pancreas	-5.67429	Low	1
chr14	28	pancreas	-8.20272	Low	1
chr14	29	pancreas	-8.03147	Low	1
chr14	30	pancreas	-7.38253	Low	1
chr14	31	pancreas	-3.74152	Low	2
chr14	32	pancreas	-2.49788	Low	3
chr14	33	pancreas	-3.05683	Low	3
chr14	34	pancreas	-5.17618	Low	2
chr14	35	pancreas	-1.52737	Low	4
chr14	36	pancreas	-0.123618	Low	4
chr14	37	pancreas	-0.403315	Low	4
chr14	38	pancreas	-4.76666	Low	2
chr14	39	pancreas	-3.67506	Low	2
chr14	40	pancreas	-4.83909	Low	2
chr14	41	pancreas	-5.53556	Low	1
chr14	42	pancreas	-7.0441	Low	1
chr14	43	pancreas	-4.53807	Low	2
chr14	44	pancreas	-4.74109	Low	2
chr14	45	pancreas	-6.14367	Low	1
chr14	46	pancreas	-6.19712	Low	1
chr14	47	pancreas	-6.27457	Low	1
chr14	48	pancreas	-4.76364	Low	2
chr14	49	pancreas	-7.33631	Low	1
chr14	50	pancreas	-0.489042	Low	4
chr14	51	pancreas	2.2788	High	6
chr14	52	pancreas	4.07491	High	7
chr14	53	pancreas	-0.706077	Low	4
chr14	54	pancreas	-1.74452	Low	3
chr14	55	pancreas	0.583424	High	5
chr14	56	pancreas	1.38858	High	5
chr14	57	pancreas	1.61774	High	6
chr14	58	pancreas	0.490371	High	5
chr14	59	pancreas	-1.08548	Low	4
chr14	60	pancreas	-0.662552	Low	4
chr14	61	pancreas	-0.570519	Low	4
chr14	62	pancreas	-0.32054	Low	4
chr14	63	pancreas	-2.12708	Low	3
chr14	64	pancreas	0.888709	High	5
chr14	65	pancreas	5.00107	High	7
chr14	66	pancreas	4.99207	High	7
chr14	67	pancreas	1.88361	High	6
chr14	68	pancreas	1.12247	High	5
chr14	69	pancreas	10.0153	High	8
chr14	70	pancreas	11.7942	High	8
chr14	71	pancreas	9.03888	High	8
chr14	72	pancreas	0.315466	High	5
chr14	73	pancreas	0.384528	High	5
chr14	74	pancreas	4.73152	High	7
chr14	75	pancreas	13.6332	High	8
chr14	76	pancreas	12.5861	High	8
chr14	77	pancreas	13.8527	High	8
chr14	78	pancreas	6.49705	High	7
chr14	79	pancreas	3.06016	High	6
chr14	80	pancreas	-5.59595	Low	1
chr14	81	pancreas	-5.07232	Low	2
chr14	82	pancreas	-5.30887	Low	1
chr14	83	pancreas	-5.54689	Low	1
chr14	84	pancreas	-6.89802	Low	1
chr14	85	pancreas	-6.18078	Low	1
chr14	86	pancreas	-6.59619	Low	1
chr14	87	pancreas	-6.81754	Low	1
chr14	88	pancreas	-6.01998	Low	1
chr14	89	pancreas	-2.2877	Low	3
chr14	90	pancreas	2.55715	High	6
chr14	91	pancreas	7.18068	High	7
chr14	92	pancreas	7.81236	High	8
chr14	93	pancreas	9.6035	High	8
chr14	94	pancreas	6.18326	High	7
chr14	95	pancreas	9.14875	High	8
chr14	96	pancreas	6.77693	High	7
chr14	97	pancreas	4.57873	High	7
chr14	98	pancreas	-3.36467	Low	2
chr14	99	pancreas	-4.89617	Low	2
chr14	100	pancreas	4.13412	High	7
chr14	101	pancreas	6.87624	High	7
chr14	102	pancreas	14.8352	High	9
chr14	103	pancreas	15.171	High	9
chr14	104	pancreas	19.7831	High	9
chr14	105	pancreas	22.9075	High	9
chr14	106	pancreas	12.964	High	8
chr14	107	pancreas	5.67967	High	7
chr14	108	pancreas	-8.08485	Low	1
chr15	20	pancreas	-6.35471	Low	1
chr15	21	pancreas	-6.32627	Low	1
chr15	22	pancreas	-7.18222	Low	1
chr15	23	pancreas	-5.4698	Low	1
chr15	24	pancreas	-5.20994	Low	2
chr15	25	pancreas	-4.98161	Low	2
chr15	26	pancreas	-5.9244	Low	1
chr15	27	pancreas	-5.46778	Low	1
chr15	28	pancreas	-7.21948	Low	1
chr15	29	pancreas	-4.94471	Low	2
chr15	30	pancreas	-3.78355	Low	2
chr15	31	pancreas	1.56368	High	6
chr15	32	pancreas	-0.00225796	Low	4
chr15	33	pancreas	-1.0135	Low	4
chr15	34	pancreas	-4.76422	Low	2
chr15	35	pancreas	-4.25835	Low	2
chr15	36	pancreas	-4.55252	Low	2
chr15	37	pancreas	-6.84701	Low	1
chr15	38	pancreas	-7.15586	Low	1
chr15	39	pancreas	-5.80761	Low	1
chr15	40	pancreas	2.32292	High	6
chr15	41	pancreas	12.6092	High	8
chr15	42	pancreas	19.2425	High	9
chr15	43	pancreas	15.3837	High	9
chr15	44	pancreas	9.51016	High	8
chr15	45	pancreas	8.47996	High	8
chr15	46	pancreas	2.79375	High	6
chr15	47	pancreas	-3.02486	Low	3
chr15	48	pancreas	-7.73835	Low	1
chr15	49	pancreas	-4.8467	Low	2
chr15	50	pancreas	-2.95142	Low	3
chr15	51	pancreas	-3.36972	Low	2
chr15	52	pancreas	2.98218	High	6
chr15	53	pancreas	3.35416	High	6
chr15	54	pancreas	1.18733	High	5
chr15	55	pancreas	-6.0294	Low	1
chr15	56	pancreas	-6.94783	Low	1
chr15	57	pancreas	0.463274	High	5
chr15	58	pancreas	0.0867174	High	5
chr15	59	pancreas	4.29131	High	7
chr15	60	pancreas	-0.105504	Low	4
chr15	61	pancreas	-0.695989	Low	4
chr15	62	pancreas	-2.83348	Low	3
chr15	63	pancreas	4.20233	High	7
chr15	64	pancreas	9.61306	High	8
chr15	65	pancreas	13.2523	High	8
chr15	66	pancreas	8.95088	High	8
chr15	67	pancreas	10.7303	High	8
chr15	68	pancreas	7.61855	High	8
chr15	69	pancreas	6.45524	High	7
chr15	70	pancreas	1.05828	High	5
chr15	71	pancreas	-0.280249	Low	4
chr15	72	pancreas	0.0758309	High	5
chr15	73	pancreas	1.71302	High	6
chr15	74	pancreas	5.16669	High	7
chr15	75	pancreas	12.7984	High	8
chr15	76	pancreas	12.2064	High	8
chr15	77	pancreas	9.94228	High	8
chr15	78	pancreas	4.66001	High	7
chr15	79	pancreas	4.12757	High	7
chr15	80	pancreas	3.56515	High	6
chr15	81	pancreas	-0.964694	Low	4
chr15	82	pancreas	-3.77438	Low	2
chr15	83	pancreas	0.86922	High	5
chr15	84	pancreas	-0.850888	Low	4
chr15	85	pancreas	5.98496	High	7
chr15	86	pancreas	2.55827	High	6
chr15	87	pancreas	1.3296	High	5
chr15	88	pancreas	-6.11915	Low	1
chr15	89	pancreas	-1.56958	Low	3
chr15	90	pancreas	15.4946	High	9
chr15	91	pancreas	24.5004	High	9
chr15	92	pancreas	16.518	High	9
chr15	93	pancreas	7.8609	High	8
chr15	94	pancreas	0.0646675	High	5
chr15	95	pancreas	-0.985952	Low	4
chr15	96	pancreas	-6.5474	Low	1
chr15	97	pancreas	-8.00217	Low	1
chr15	98	pancreas	-7.17396	Low	1
chr15	99	pancreas	-1.35939	Low	4
chr15	100	pancreas	3.46359	High	6
chr15	101	pancreas	9.07129	High	8
chr15	102	pancreas	2.79542	High	6
chr15	103	pancreas	2.47629	High	6
chr16	1	pancreas	22.9468	High	9
chr16	2	pancreas	24.0187	High	9
chr16	3	pancreas	23.7584	High	9
chr16	4	pancreas	24.1799	High	9
chr16	5	pancreas	13.5271	High	8
chr16	6	pancreas	3.04288	High	6
chr16	7	pancreas	-7.33406	Low	1
chr16	8	pancreas	-4.98441	Low	2
chr16	9	pancreas	-2.94182	Low	3
chr16	10	pancreas	-1.24972	Low	4
chr16	11	pancreas	1.17988	High	5
chr16	12	pancreas	0.444829	High	5
chr16	13	pancreas	-1.11289	Low	4
chr16	14	pancreas	-3.03529	Low	3
chr16	15	pancreas	-1.41814	Low	4
chr16	16	pancreas	0.476525	High	5
chr16	17	pancreas	-1.3497	Low	4
chr16	18	pancreas	-3.32425	Low	2
chr16	19	pancreas	-2.00371	Low	3
chr16	20	pancreas	-1.06621	Low	4
chr16	21	pancreas	-0.508698	Low	4
chr16	22	pancreas	-1.37304	Low	4
chr16	23	pancreas	-0.155603	Low	4
chr16	24	pancreas	0.537045	High	5
chr16	25	pancreas	0.445362	High	5
chr16	26	pancreas	-3.45276	Low	2
chr16	27	pancreas	-1.23141	Low	4
chr16	28	pancreas	0.670528	High	5
chr16	29	pancreas	3.91811	High	7
chr16	30	pancreas	10.0806	High	8
chr16	31	pancreas	11.9971	High	8
chr16	32	pancreas	8.71194	High	8
chr16	33	pancreas	-1.8517	Low	3
chr16	34	pancreas	-6.72812	Low	1
chr16	35	pancreas	-5.62273	Low	1
chr16	36	pancreas	-4.50332	Low	2
chr16	37	pancreas	-0.816851	Low	4
chr16	46	pancreas	-6.46371	Low	1
chr16	47	pancreas	-5.14436	Low	2
chr16	48	pancreas	-2.86254	Low	3
chr16	49	pancreas	-3.7422	Low	2
chr16	50	pancreas	-2.19578	Low	3
chr16	51	pancreas	-3.7418	Low	2
chr16	52	pancreas	-4.10779	Low	2
chr16	53	pancreas	-4.16067	Low	2
chr16	54	pancreas	-3.82757	Low	2
chr16	55	pancreas	-3.83472	Low	2
chr16	56	pancreas	-1.61968	Low	3
chr16	57	pancreas	4.69266	High	7
chr16	58	pancreas	8.34553	High	8
chr16	59	pancreas	3.33818	High	6
chr16	60	pancreas	-4.04305	Low	2
chr16	61	pancreas	-3.43094	Low	2
chr16	62	pancreas	-2.31616	Low	3
chr16	63	pancreas	-5.55169	Low	1
chr16	64	pancreas	-4.34954	Low	2
chr16	65	pancreas	-5.4374	Low	1
chr16	66	pancreas	-4.31902	Low	2
chr16	67	pancreas	5.88817	High	7
chr16	68	pancreas	11.6382	High	8
chr16	69	pancreas	14.0737	High	8
chr16	70	pancreas	9.38786	High	8
chr16	71	pancreas	6.73056	High	7
chr16	72	pancreas	3.15008	High	6
chr16	73	pancreas	-0.466455	Low	4
chr16	74	pancreas	-0.678043	Low	4
chr16	75	pancreas	2.72349	High	6
chr16	76	pancreas	0.865279	High	5
chr16	77	pancreas	-1.24705	Low	4
chr16	78	pancreas	-6.34231	Low	1
chr16	79	pancreas	-5.78992	Low	1
chr16	80	pancreas	-5.94118	Low	1
chr16	81	pancreas	-2.72654	Low	3
chr16	82	pancreas	-2.52029	Low	3
chr16	83	pancreas	-2.02361	Low	3
chr16	84	pancreas	-2.36399	Low	3
chr16	85	pancreas	5.19712	High	7
chr16	86	pancreas	5.13287	High	7
chr16	87	pancreas	6.44561	High	7
chr16	88	pancreas	4.95381	High	7
chr16	89	pancreas	14.0288	High	8
chr16	90	pancreas	10.2362	High	8
chr16	91	pancreas	9.07792	High	8
chr17	1	pancreas	13.351	High	8
chr17	2	pancreas	12.0219	High	8
chr17	3	pancreas	10.1754	High	8
chr17	4	pancreas	9.5849	High	8
chr17	5	pancreas	5.69646	High	7
chr17	6	pancreas	2.63937	High	6
chr17	7	pancreas	5.4715	High	7
chr17	8	pancreas	8.77595	High	8
chr17	9	pancreas	7.86639	High	8
chr17	10	pancreas	-2.63861	Low	3
chr17	11	pancreas	-7.89004	Low	1
chr17	12	pancreas	-8.04044	Low	1
chr17	13	pancreas	-8.81659	Low	1
chr17	14	pancreas	-9.30083	Low	1
chr17	15	pancreas	-8.36856	Low	1
chr17	16	pancreas	-4.30051	Low	2
chr17	17	pancreas	4.62731	High	7
chr17	18	pancreas	6.89584	High	7
chr17	19	pancreas	6.08952	High	7
chr17	20	pancreas	-1.75073	Low	3
chr17	21	pancreas	-3.98317	Low	2
chr17	22	pancreas	-7.62813	Low	1
chr17	23	pancreas	-9.45079	Low	1
chr17	24	pancreas	-0.415159	Low	4
chr17	25	pancreas	-7.16483	Low	1
chr17	26	pancreas	-1.21207	Low	4
chr17	27	pancreas	6.33812	High	7
chr17	28	pancreas	3.78119	High	7
chr17	29	pancreas	2.06712	High	6
chr17	30	pancreas	-2.19134	Low	3
chr17	31	pancreas	-2.85628	Low	3
chr17	32	pancreas	-6.47412	Low	1
chr17	33	pancreas	-6.46665	Low	1
chr17	34	pancreas	-5.01268	Low	2
chr17	35	pancreas	-2.72894	Low	3
chr17	36	pancreas	0.260378	High	5
chr17	37	pancreas	4.6173	High	7
chr17	38	pancreas	9.47581	High	8
chr17	39	pancreas	6.31241	High	7
chr17	40	pancreas	11.7974	High	8
chr17	41	pancreas	9.91895	High	8
chr17	42	pancreas	13.3105	High	8
chr17	43	pancreas	7.05755	High	7
chr17	44	pancreas	4.08988	High	7
chr17	45	pancreas	1.9854	High	6
chr17	46	pancreas	1.32953	High	5
chr17	47	pancreas	2.34662	High	6
chr17	48	pancreas	7.3588	High	8
chr17	49	pancreas	4.89754	High	7
chr17	50	pancreas	1.07944	High	5
chr17	51	pancreas	-8.29565	Low	1
chr17	52	pancreas	-11.3833	Low	0
chr17	53	pancreas	-10.1104	Low	0
chr17	54	pancreas	-8.77711	Low	1
chr17	55	pancreas	-3.86439	Low	2
chr17	56	pancreas	-0.907237	Low	4
chr17	57	pancreas	2.63022	High	6
chr17	58	pancreas	0.234238	High	5
chr17	59	pancreas	-3.02093	Low	3
chr17	60	pancreas	-6.08119	Low	1
chr17	61	pancreas	-3.95052	Low	2
chr17	62	pancreas	1.06503	High	5
chr17	63	pancreas	1.16221	High	5
chr17	64	pancreas	-2.00813	Low	3
chr17	65	pancreas	-3.51939	Low	2
chr17	66	pancreas	-2.80061	Low	3
chr17	67	pancreas	-3.42336	Low	2
chr17	68	pancreas	-7.43405	Low	1
chr17	69	pancreas	-9.89353	Low	1
chr17	70	pancreas	-7.21231	Low	1
chr17	71	pancreas	-3.79805	Low	2
chr17	72	pancreas	1.20152	High	5
chr17	73	pancreas	9.45524	High	8
chr17	74	pancreas	12.885	High	8
chr17	75	pancreas	12.7078	High	8
chr17	76	pancreas	9.86736	High	8
chr17	77	pancreas	7.01959	High	7
chr17	78	pancreas	9.30424	High	8
chr17	79	pancreas	15.0833	High	9
chr17	80	pancreas	22.3645	High	9
chr17	81	pancreas	16.2568	High	9
chr17	82	pancreas	7.81566	High	8
chr18	1	pancreas	0.157411	High	5
chr18	2	pancreas	1.02406	High	5
chr18	3	pancreas	3.28303	High	6
chr18	4	pancreas	3.3529	High	6
chr18	5	pancreas	2.35552	High	6
chr18	6	pancreas	-2.99016	Low	3
chr18	7	pancreas	-0.587119	Low	4
chr18	8	pancreas	1.43933	High	5
chr18	9	pancreas	6.87537	High	7
chr18	10	pancreas	9.02903	High	8
chr18	11	pancreas	10.3087	High	8
chr18	12	pancreas	15.7548	High	9
chr18	13	pancreas	16.3971	High	9
chr18	14	pancreas	10.6179	High	8
chr18	15	pancreas	-3.05321	Low	3
chr18	16	pancreas	-4.83503	Low	2
chr18	17	pancreas	-2.69392	Low	3
chr18	18	pancreas	-7.82378	Low	1
chr18	19	pancreas	2.52156	High	6
chr18	20	pancreas	7.08481	High	7
chr18	21	pancreas	15.4464	High	9
chr18	22	pancreas	6.45152	High	7
chr18	23	pancreas	3.71203	High	7
chr18	24	pancreas	-3.15173	Low	3
chr18	25	pancreas	-3.95129	Low	2
chr18	26	pancreas	-5.67438	Low	1
chr18	27	pancreas	-7.46342	Low	1
chr18	28	pancreas	-7.83553	Low	1
chr18	29	pancreas	-0.671702	Low	4
chr18	30	pancreas	0.929477	High	5
chr18	31	pancreas	1.06243	High	5
chr18	32	pancreas	0.674292	High	5
chr18	33	pancreas	6.13592	High	7
chr18	34	pancreas	7.65398	High	8
chr18	35	pancreas	1.37553	High	5
chr18	36	pancreas	-5.44125	Low	1
chr18	37	pancreas	-8.13602	Low	1
chr18	38	pancreas	-8.59007	Low	1
chr18	39	pancreas	-7.67156	Low	1
chr18	40	pancreas	-7.83466	Low	1
chr18	41	pancreas	-7.84997	Low	1
chr18	42	pancreas	-2.56628	Low	3
chr18	43	pancreas	3.77193	High	7
chr18	44	pancreas	6.33591	High	7
chr18	45	pancreas	3.72513	High	7
chr18	46	pancreas	5.57521	High	7
chr18	47	pancreas	12.2601	High	8
chr18	48	pancreas	13.8137	High	8
chr18	49	pancreas	5.80907	High	7
chr18	50	pancreas	-3.31911	Low	2
chr18	51	pancreas	-6.18043	Low	1
chr18	52	pancreas	-4.41147	Low	2
chr18	53	pancreas	-2.61998	Low	3
chr18	54	pancreas	-2.66386	Low	3
chr18	55	pancreas	9.85984	High	8
chr18	56	pancreas	14.7421	High	9
chr18	57	pancreas	14.2662	High	8
chr18	58	pancreas	-0.247513	Low	4
chr18	59	pancreas	-3.85586	Low	2
chr18	60	pancreas	1.13556	High	5
chr18	61	pancreas	4.72345	High	7
chr18	62	pancreas	1.67139	High	6
chr18	63	pancreas	-5.2024	Low	2
chr18	64	pancreas	-7.54278	Low	1
chr18	65	pancreas	-7.39168	Low	1
chr18	66	pancreas	-8.10194	Low	1
chr18	67	pancreas	-5.7716	Low	1
chr18	68	pancreas	-5.69917	Low	1
chr18	69	pancreas	-6.28984	Low	1
chr18	70	pancreas	-8.10694	Low	1
chr18	71	pancreas	-3.26867	Low	3
chr18	72	pancreas	4.32249	High	7
chr18	73	pancreas	4.61586	High	7
chr18	74	pancreas	10.1887	High	8
chr18	75	pancreas	3.30282	High	6
chr18	76	pancreas	5.15209	High	7
chr18	77	pancreas	9.71589	High	8
chr18	78	pancreas	9.25422	High	8
chr18	79	pancreas	14.4267	High	9
chr19	1	pancreas	15.0505	High	9
chr19	2	pancreas	15.9731	High	9
chr19	3	pancreas	17.8273	High	9
chr19	4	pancreas	13.6302	High	8
chr19	5	pancreas	10.216	High	8
chr19	6	pancreas	5.87285	High	7
chr19	7	pancreas	5.50206	High	7
chr19	8	pancreas	3.82819	High	7
chr19	9	pancreas	2.67235	High	6
chr19	10	pancreas	3.44136	High	6
chr19	11	pancreas	5.86563	High	7
chr19	12	pancreas	9.83416	High	8
chr19	13	pancreas	7.57009	High	8
chr19	14	pancreas	5.22209	High	7
chr19	15	pancreas	2.67358	High	6
chr19	16	pancreas	2.76489	High	6
chr19	17	pancreas	3.09751	High	6
chr19	18	pancreas	7.3265	High	7
chr19	19	pancreas	7.77003	High	8
chr19	20	pancreas	3.31261	High	6
chr19	21	pancreas	-3.53512	Low	2
chr19	22	pancreas	-9.24508	Low	1
chr19	23	pancreas	-9.38966	Low	1
chr19	24	pancreas	-11.1837	Low	0
chr19	25	pancreas	-12.1641	Low	0
chr19	26	pancreas	-13.5173	Low	0
chr19	28	pancreas	-13.6921	Low	0
chr19	29	pancreas	-12.9778	Low	0
chr19	30	pancreas	-10.9263	Low	0
chr19	31	pancreas	-10.6664	Low	0
chr19	32	pancreas	-10.3868	Low	0
chr19	33	pancreas	-8.81699	Low	1
chr19	34	pancreas	-5.71594	Low	1
chr19	35	pancreas	-2.32667	Low	3
chr19	36	pancreas	0.875872	High	5
chr19	37	pancreas	2.45009	High	6
chr19	38	pancreas	3.226	High	6
chr19	39	pancreas	5.87874	High	7
chr19	40	pancreas	5.04135	High	7
chr19	41	pancreas	5.46652	High	7
chr19	42	pancreas	1.56808	High	6
chr19	43	pancreas	-2.57127	Low	3
chr19	44	pancreas	-1.68414	Low	3
chr19	45	pancreas	1.13513	High	5
chr19	46	pancreas	7.33473	High	7
chr19	47	pancreas	7.51115	High	8
chr19	48	pancreas	4.40045	High	7
chr19	49	pancreas	5.96421	High	7
chr19	50	pancreas	7.84963	High	8
chr19	51	pancreas	4.71837	High	7
chr19	52	pancreas	2.74627	High	6
chr19	53	pancreas	-1.05174	Low	4
chr19	54	pancreas	1.7496	High	6
chr19	55	pancreas	-0.573945	Low	4
chr19	56	pancreas	0.528782	High	5
chr19	57	pancreas	-0.554277	Low	4
chr19	58	pancreas	4.81245	High	7
chr19	59	pancreas	0.518034	High	5
chr19	60	pancreas	2.00879	High	6
chr20	1	pancreas	5.36716	High	7
chr20	2	pancreas	5.26386	High	7
chr20	3	pancreas	9.62587	High	8
chr20	4	pancreas	7.61953	High	8
chr20	5	pancreas	7.14784	High	7
chr20	6	pancreas	-1.45453	Low	4
chr20	7	pancreas	-4.0311	Low	2
chr20	8	pancreas	-7.79951	Low	1
chr20	9	pancreas	-8.86038	Low	1
chr20	10	pancreas	-5.31876	Low	1
chr20	11	pancreas	-5.2664	Low	2
chr20	12	pancreas	-5.6344	Low	1
chr20	13	pancreas	-7.36697	Low	1
chr20	14	pancreas	-8.0335	Low	1
chr20	15	pancreas	-8.34138	Low	1
chr20	16	pancreas	-8.78414	Low	1
chr20	17	pancreas	-0.204446	Low	4
chr20	18	pancreas	4.33005	High	7
chr20	19	pancreas	5.80748	High	7
chr20	20	pancreas	0.287445	High	5
chr20	21	pancreas	-2.05627	Low	3
chr20	22	pancreas	-2.1201	Low	3
chr20	23	pancreas	-2.46747	Low	3
chr20	24	pancreas	-2.10713	Low	3
chr20	25	pancreas	3.96484	High	7
chr20	26	pancreas	0.596959	High	5
chr20	27	pancreas	-2.11484	Low	3
chr20	28	pancreas	-6.7797	Low	1
chr20	29	pancreas	-7.54982	Low	1
chr20	30	pancreas	-0.521891	Low	4
chr20	31	pancreas	5.53219	High	7
chr20	32	pancreas	13.727	High	8
chr20	33	pancreas	11.3845	High	8
chr20	34	pancreas	14.3261	High	8
chr20	35	pancreas	14.6786	High	9
chr20	36	pancreas	10.2275	High	8
chr20	37	pancreas	5.57688	High	7
chr20	38	pancreas	-2.9036	Low	3
chr20	39	pancreas	-2.83472	Low	3
chr20	40	pancreas	-5.18109	Low	2
chr20	41	pancreas	-4.49208	Low	2
chr20	42	pancreas	-3.09217	Low	3
chr20	43	pancreas	2.81108	High	6
chr20	44	pancreas	9.91206	High	8
chr20	45	pancreas	10.5461	High	8
chr20	46	pancreas	4.25537	High	7
chr20	47	pancreas	2.81194	High	6
chr20	48	pancreas	6.31627	High	7
chr20	49	pancreas	11.6367	High	8
chr20	50	pancreas	8.41531	High	8
chr20	51	pancreas	-0.583348	Low	4
chr20	52	pancreas	-3.42523	Low	2
chr20	53	pancreas	-6.42177	Low	1
chr20	54	pancreas	-5.9837	Low	1
chr20	55	pancreas	-6.85998	Low	1
chr20	56	pancreas	-2.24644	Low	3
chr20	57	pancreas	1.92768	High	6
chr20	58	pancreas	-0.0911358	Low	4
chr20	59	pancreas	-4.52175	Low	2
chr20	60	pancreas	0.843613	High	5
chr20	61	pancreas	8.37442	High	8
chr20	62	pancreas	20.9262	High	9
chr20	63	pancreas	21.1775	High	9
chr2	1	pancreas	2.99839	High	6
chr2	2	pancreas	-0.30049	Low	4
chr2	3	pancreas	0.744898	High	5
chr2	4	pancreas	-0.980455	Low	4
chr2	5	pancreas	-1.10652	Low	4
chr2	6	pancreas	-6.97843	Low	1
chr2	7	pancreas	-1.10803	Low	4
chr2	8	pancreas	3.8666	High	7
chr2	9	pancreas	9.21195	High	8
chr2	10	pancreas	15.5897	High	9
chr2	11	pancreas	16.6244	High	9
chr2	12	pancreas	11.6478	High	8
chr2	13	pancreas	-0.435421	Low	4
chr2	14	pancreas	-6.38511	Low	1
chr2	15	pancreas	-5.13347	Low	2
chr2	16	pancreas	-4.35561	Low	2
chr2	17	pancreas	-3.55427	Low	2
chr2	18	pancreas	-5.12552	Low	2
chr2	19	pancreas	-4.17671	Low	2
chr2	20	pancreas	3.32203	High	6
chr2	21	pancreas	2.88455	High	6
chr2	22	pancreas	0.853685	High	5
chr2	23	pancreas	-6.06477	Low	1
chr2	24	pancreas	0.246635	High	5
chr2	25	pancreas	7.12063	High	7
chr2	26	pancreas	13.9793	High	8
chr2	27	pancreas	22.8027	High	9
chr2	28	pancreas	21.5809	High	9
chr2	29	pancreas	16.1815	High	9
chr2	30	pancreas	3.23396	High	6
chr2	31	pancreas	-1.46474	Low	4
chr2	32	pancreas	0.195103	High	5
chr2	33	pancreas	-0.753352	Low	4
chr2	34	pancreas	-1.47281	Low	4
chr2	35	pancreas	-6.42623	Low	1
chr2	36	pancreas	-6.1866	Low	1
chr2	37	pancreas	-1.29428	Low	4
chr2	38	pancreas	3.10839	High	6
chr2	39	pancreas	5.27046	High	7
chr2	40	pancreas	0.871425	High	5
chr2	41	pancreas	-3.52832	Low	2
chr2	42	pancreas	-2.28179	Low	3
chr2	43	pancreas	5.11352	High	7
chr2	44	pancreas	9.34899	High	8
chr2	45	pancreas	8.31769	High	8
chr2	46	pancreas	8.29241	High	8
chr2	47	pancreas	12.3154	High	8
chr2	48	pancreas	11.5059	High	8
chr2	49	pancreas	3.49913	High	6
chr2	50	pancreas	-4.73279	Low	2
chr2	51	pancreas	-5.92551	Low	1
chr2	52	pancreas	-7.02651	Low	1
chr2	53	pancreas	-7.42836	Low	1
chr2	54	pancreas	2.14636	High	6
chr2	55	pancreas	8.25095	High	8
chr2	56	pancreas	8.70732	High	8
chr2	57	pancreas	-0.80405	Low	4
chr2	58	pancreas	-5.90347	Low	1
chr2	59	pancreas	-7.29857	Low	1
chr2	60	pancreas	-3.33825	Low	2
chr2	61	pancreas	2.7856	High	6
chr2	62	pancreas	8.05917	High	8
chr2	63	pancreas	5.85086	High	7
chr2	64	pancreas	5.76409	High	7
chr2	65	pancreas	7.69882	High	8
chr2	66	pancreas	10.7984	High	8
chr2	67	pancreas	6.62575	High	7
chr2	68	pancreas	2.44745	High	6
chr2	69	pancreas	3.2268	High	6
chr2	70	pancreas	10.427	High	8
chr2	71	pancreas	13.6614	High	8
chr2	72	pancreas	8.81533	High	8
chr2	73	pancreas	5.81233	High	7
chr2	74	pancreas	11.4704	High	8
chr2	75	pancreas	14.556	High	9
chr2	76	pancreas	7.49204	High	8
chr2	77	pancreas	-4.47733	Low	2
chr2	78	pancreas	-3.733	Low	2
chr2	79	pancreas	-6.69765	Low	1
chr2	80	pancreas	-6.58138	Low	1
chr2	81	pancreas	-6.52415	Low	1
chr2	82	pancreas	-5.89242	Low	1
chr2	83	pancreas	-4.55054	Low	2
chr2	84	pancreas	-7.51708	Low	1
chr2	85	pancreas	5.64559	High	7
chr2	86	pancreas	15.3018	High	9
chr2	87	pancreas	14.6617	High	9
chr2	88	pancreas	5.88585	High	7
chr2	89	pancreas	-3.31819	Low	2
chr2	90	pancreas	-3.59643	Low	2
chr2	91	pancreas	-6.27677	Low	1
chr2	92	pancreas	-4.58705	Low	2
chr2	93	pancreas	-4.75486	Low	2
chr2	94	pancreas	-0.00954136	Low	4
chr2	95	pancreas	-4.54181	Low	2
chr2	96	pancreas	1.77545	High	6
chr2	97	pancreas	10.8844	High	8
chr2	98	pancreas	10.815	High	8
chr2	99	pancreas	12.8172	High	8
chr2	100	pancreas	6.78942	High	7
chr2	101	pancreas	13.8173	High	8
chr2	102	pancreas	10.4966	High	8
chr2	103	pancreas	8.28554	High	8
chr2	104	pancreas	-2.65315	Low	3
chr2	105	pancreas	-4.16387	Low	2
chr2	106	pancreas	0.80474	High	5
chr2	107	pancreas	1.14243	High	5
chr2	108	pancreas	-2.07892	Low	3
chr2	109	pancreas	-3.71104	Low	2
chr2	110	pancreas	-1.85221	Low	3
chr2	111	pancreas	0.204964	High	5
chr2	112	pancreas	-0.991366	Low	4
chr2	113	pancreas	3.36379	High	6
chr2	114	pancreas	4.87544	High	7
chr2	115	pancreas	2.5768	High	6
chr2	116	pancreas	-3.92635	Low	2
chr2	117	pancreas	-7.72698	Low	1
chr2	118	pancreas	-4.37976	Low	2
chr2	119	pancreas	-2.72134	Low	3
chr2	120	pancreas	4.32453	High	7
chr2	121	pancreas	4.79314	High	7
chr2	122	pancreas	8.3592	High	8
chr2	123	pancreas	1.40333	High	5
chr2	124	pancreas	-3.0274	Low	3
chr2	125	pancreas	-5.85138	Low	1
chr2	126	pancreas	-3.74823	Low	2
chr2	127	pancreas	-5.62132	Low	1
chr2	128	pancreas	4.77451	High	7
chr2	129	pancreas	9.19717	High	8
chr2	130	pancreas	7.96706	High	8
chr2	131	pancreas	4.68518	High	7
chr2	132	pancreas	1.69809	High	6
chr2	133	pancreas	2.56978	High	6
chr2	134	pancreas	-2.11723	Low	3
chr2	135	pancreas	3.26522	High	6
chr2	136	pancreas	3.84684	High	7
chr2	137	pancreas	1.55353	High	6
chr2	138	pancreas	-4.48923	Low	2
chr2	139	pancreas	-6.31438	Low	1
chr2	140	pancreas	-6.55961	Low	1
chr2	141	pancreas	-7.30515	Low	1
chr2	142	pancreas	-7.06631	Low	1
chr2	143	pancreas	-6.98165	Low	1
chr2	144	pancreas	-6.66925	Low	1
chr2	145	pancreas	-7.09017	Low	1
chr2	146	pancreas	-7.02889	Low	1
chr2	147	pancreas	-7.34501	Low	1
chr2	148	pancreas	-6.65921	Low	1
chr2	149	pancreas	-4.84493	Low	2
chr2	150	pancreas	-3.34067	Low	2
chr2	151	pancreas	-4.42213	Low	2
chr2	152	pancreas	-3.53916	Low	2
chr2	153	pancreas	-2.47192	Low	3
chr2	154	pancreas	-2.83441	Low	3
chr2	155	pancreas	-5.36687	Low	1
chr2	156	pancreas	-7.92669	Low	1
chr2	157	pancreas	-5.50841	Low	1
chr2	158	pancreas	-3.31017	Low	2
chr2	159	pancreas	-0.274799	Low	4
chr2	160	pancreas	2.07717	High	6
chr2	161	pancreas	1.77784	High	6
chr2	162	pancreas	0.698317	High	5
chr2	163	pancreas	-2.76886	Low	3
chr2	164	pancreas	-4.01331	Low	2
chr2	165	pancreas	-3.23825	Low	3
chr2	166	pancreas	-3.02701	Low	3
chr2	167	pancreas	-3.45898	Low	2
chr2	168	pancreas	-5.08843	Low	2
chr2	169	pancreas	-3.09193	Low	3
chr2	170	pancreas	0.0478086	High	5
chr2	171	pancreas	1.73739	High	6
chr2	172	pancreas	1.36891	High	5
chr2	173	pancreas	3.04177	High	6
chr2	174	pancreas	2.74275	High	6
chr2	175	pancreas	2.34081	High	6
chr2	176	pancreas	-0.923478	Low	4
chr2	177	pancreas	-2.0752	Low	3
chr2	178	pancreas	-0.0862056	Low	4
chr2	179	pancreas	2.85566	High	6
chr2	180	pancreas	3.05067	High	6
chr2	181	pancreas	-1.42646	Low	4
chr2	182	pancreas	-3.807	Low	2
chr2	183	pancreas	-2.99287	Low	3
chr2	184	pancreas	-3.24134	Low	3
chr2	185	pancreas	-5.63155	Low	1
chr2	186	pancreas	-7.76542	Low	1
chr2	187	pancreas	-6.4838	Low	1
chr2	188	pancreas	-6.42989	Low	1
chr2	189	pancreas	-5.80283	Low	1
chr2	190	pancreas	-4.00892	Low	2
chr2	191	pancreas	2.12796	High	6
chr2	192	pancreas	5.49212	High	7
chr2	193	pancreas	2.2887	High	6
chr2	194	pancreas	-4.15475	Low	2
chr2	195	pancreas	-4.96552	Low	2
chr2	196	pancreas	-7.17844	Low	1
chr2	197	pancreas	-5.05693	Low	2
chr2	198	pancreas	0.124124	High	5
chr2	199	pancreas	-1.3205	Low	4
chr2	200	pancreas	-0.969203	Low	4
chr2	201	pancreas	2.99041	High	6
chr2	202	pancreas	7.49857	High	8
chr2	203	pancreas	9.12768	High	8
chr2	204	pancreas	2.70924	High	6
chr2	205	pancreas	-0.70574	Low	4
chr2	206	pancreas	-2.42301	Low	3
chr2	207	pancreas	-2.70966	Low	3
chr2	208	pancreas	1.52183	High	6
chr2	209	pancreas	1.44246	High	5
chr2	210	pancreas	0.922029	High	5
chr2	211	pancreas	-2.38144	Low	3
chr2	212	pancreas	-4.48514	Low	2
chr2	213	pancreas	-5.85979	Low	1
chr2	214	pancreas	-6.85133	Low	1
chr2	215	pancreas	-6.49556	Low	1
chr2	216	pancreas	-4.32967	Low	2
chr2	217	pancreas	-0.326681	Low	4
chr2	218	pancreas	7.80236	High	8
chr2	219	pancreas	19.2455	High	9
chr2	220	pancreas	23.9754	High	9
chr2	221	pancreas	15.405	High	9
chr2	222	pancreas	1.77786	High	6
chr2	223	pancreas	-4.06447	Low	2
chr2	224	pancreas	-1.75681	Low	3
chr2	225	pancreas	-0.866987	Low	4
chr2	226	pancreas	-4.58337	Low	2
chr2	227	pancreas	-4.33295	Low	2
chr2	228	pancreas	-3.46313	Low	2
chr2	229	pancreas	-3.48084	Low	2
chr2	230	pancreas	-3.69068	Low	2
chr2	231	pancreas	-0.0229457	Low	4
chr2	232	pancreas	10.0197	High	8
chr2	233	pancreas	13.4159	High	8
chr2	234	pancreas	12.0287	High	8
chr2	235	pancreas	9.06269	High	8
chr2	236	pancreas	8.0909	High	8
chr2	237	pancreas	7.50421	High	8
chr2	238	pancreas	10.9894	High	8
chr2	239	pancreas	13.4755	High	8
chr2	240	pancreas	16.1171	High	9
chr2	241	pancreas	15.1589	High	9
chr2	242	pancreas	27.6189	High	9
chr2	243	pancreas	21.4582	High	9
chr2	244	pancreas	21.7972	High	9
chr21	9	pancreas	-6.10492	Low	1
chr21	10	pancreas	-6.07887	Low	1
chr21	11	pancreas	-6.05129	Low	1
chr21	12	pancreas	-1.21447	Low	4
chr21	13	pancreas	-0.250212	Low	4
chr21	15	pancreas	-5.30586	Low	1
chr21	16	pancreas	-4.02623	Low	2
chr21	17	pancreas	-2.8698	Low	3
chr21	18	pancreas	-2.69476	Low	3
chr21	19	pancreas	-3.46941	Low	2
chr21	20	pancreas	-4.48935	Low	2
chr21	21	pancreas	-5.48333	Low	1
chr21	22	pancreas	-5.80906	Low	1
chr21	23	pancreas	-5.89993	Low	1
chr21	24	pancreas	-5.0958	Low	2
chr21	25	pancreas	-5.20956	Low	2
chr21	26	pancreas	-5.5072	Low	1
chr21	27	pancreas	-3.28823	Low	3
chr21	28	pancreas	-2.71462	Low	3
chr21	29	pancreas	-3.04295	Low	3
chr21	30	pancreas	-1.16481	Low	4
chr21	31	pancreas	-1.56003	Low	3
chr21	32	pancreas	-1.51448	Low	4
chr21	33	pancreas	0.992346	High	5
chr21	34	pancreas	6.69496	High	7
chr21	35	pancreas	9.80494	High	8
chr21	36	pancreas	5.11134	High	7
chr21	37	pancreas	3.48929	High	6
chr21	38	pancreas	6.51854	High	7
chr21	39	pancreas	5.62141	High	7
chr21	40	pancreas	6.20549	High	7
chr21	41	pancreas	1.06302	High	5
chr21	42	pancreas	5.48368	High	7
chr21	43	pancreas	8.46277	High	8
chr21	44	pancreas	14.8772	High	9
chr21	45	pancreas	19.1882	High	9
chr21	46	pancreas	19.4642	High	9
chr21	47	pancreas	18.3909	High	9
chr21	48	pancreas	9.50583	High	8
chr21	49	pancreas	5.09374	High	7
chr22	16	pancreas	-0.564908	Low	4
chr22	17	pancreas	-14.7495	Low	0
chr22	18	pancreas	-8.26439	Low	1
chr22	19	pancreas	1.2019	High	5
chr22	20	pancreas	6.05217	High	7
chr22	21	pancreas	5.32605	High	7
chr22	22	pancreas	0.285997	High	5
chr22	23	pancreas	-3.30941	Low	2
chr22	24	pancreas	1.15666	High	5
chr22	25	pancreas	2.00913	High	6
chr22	26	pancreas	2.4953	High	6
chr22	27	pancreas	-5.52889	Low	1
chr22	28	pancreas	-8.17461	Low	1
chr22	29	pancreas	-3.14637	Low	3
chr22	30	pancreas	3.43874	High	6
chr22	31	pancreas	9.16739	High	8
chr22	32	pancreas	4.50265	High	7
chr22	33	pancreas	-3.11236	Low	3
chr22	34	pancreas	-10.34	Low	0
chr22	35	pancreas	-11.5491	Low	0
chr22	36	pancreas	-2.72802	Low	3
chr22	37	pancreas	1.97779	High	6
chr22	38	pancreas	11.5494	High	8
chr22	39	pancreas	13.1012	High	8
chr22	40	pancreas	12.898	High	8
chr22	41	pancreas	11.8702	High	8
chr22	42	pancreas	8.01419	High	8
chr22	43	pancreas	14.5501	High	9
chr22	44	pancreas	5.50508	High	7
chr22	45	pancreas	2.50465	High	6
chr22	46	pancreas	2.49452	High	6
chr22	47	pancreas	5.89366	High	7
chr22	48	pancreas	1.97178	High	6
chr22	49	pancreas	-9.34062	Low	1
chr22	50	pancreas	-1.10222	Low	4
chr22	51	pancreas	-0.196459	Low	4
chr22	52	pancreas	6.97868	High	7
chr3	1	pancreas	-4.7824	Low	2
chr3	2	pancreas	-5.92549	Low	1
chr3	3	pancreas	-5.65673	Low	1
chr3	4	pancreas	-0.840033	Low	4
chr3	5	pancreas	2.40419	High	6
chr3	6	pancreas	1.23155	High	5
chr3	7	pancreas	-3.45127	Low	2
chr3	8	pancreas	-5.19143	Low	2
chr3	9	pancreas	5.09313	High	7
chr3	10	pancreas	9.3552	High	8
chr3	11	pancreas	12.8457	High	8
chr3	12	pancreas	7.84237	High	8
chr3	13	pancreas	9.46423	High	8
chr3	14	pancreas	9.92681	High	8
chr3	15	pancreas	10.1897	High	8
chr3	16	pancreas	6.26744	High	7
chr3	17	pancreas	2.49048	High	6
chr3	18	pancreas	-2.0655	Low	3
chr3	19	pancreas	-3.10204	Low	3
chr3	20	pancreas	-3.64206	Low	2
chr3	21	pancreas	-4.78911	Low	2
chr3	22	pancreas	-5.81087	Low	1
chr3	23	pancreas	-4.43465	Low	2
chr3	24	pancreas	-2.37569	Low	3
chr3	25	pancreas	-0.718229	Low	4
chr3	26	pancreas	-3.3152	Low	2
chr3	27	pancreas	-4.27483	Low	2
chr3	28	pancreas	-4.53825	Low	2
chr3	29	pancreas	-4.37952	Low	2
chr3	30	pancreas	-3.65515	Low	2
chr3	31	pancreas	-3.83037	Low	2
chr3	32	pancreas	1.61446	High	6
chr3	33	pancreas	4.79799	High	7
chr3	34	pancreas	3.5029	High	6
chr3	35	pancreas	-2.182	Low	3
chr3	36	pancreas	-6.46499	Low	1
chr3	37	pancreas	-0.986129	Low	4
chr3	38	pancreas	5.22062	High	7
chr3	39	pancreas	10.3669	High	8
chr3	40	pancreas	9.51737	High	8
chr3	41	pancreas	4.74628	High	7
chr3	42	pancreas	5.84968	High	7
chr3	43	pancreas	6.72805	High	7
chr3	44	pancreas	11.2822	High	8
chr3	45	pancreas	12.4422	High	8
chr3	46	pancreas	13.1215	High	8
chr3	47	pancreas	17.7448	High	9
chr3	48	pancreas	21.3686	High	9
chr3	49	pancreas	32.8226	High	9
chr3	50	pancreas	34.9743	High	9
chr3	51	pancreas	27.7134	High	9
chr3	52	pancreas	23.1336	High	9
chr3	53	pancreas	19.9327	High	9
chr3	54	pancreas	15.9494	High	9
chr3	55	pancreas	4.20697	High	7
chr3	56	pancreas	-1.96338	Low	3
chr3	57	pancreas	2.49398	High	6
chr3	58	pancreas	9.89776	High	8
chr3	59	pancreas	6.95389	High	7
chr3	60	pancreas	2.15583	High	6
chr3	61	pancreas	-4.9223	Low	2
chr3	62	pancreas	-4.3699	Low	2
chr3	63	pancreas	-0.474465	Low	4
chr3	64	pancreas	0.974473	High	5
chr3	65	pancreas	2.37932	High	6
chr3	66	pancreas	5.06666	High	7
chr3	67	pancreas	3.4165	High	6
chr3	68	pancreas	1.13634	High	5
chr3	69	pancreas	-2.04735	Low	3
chr3	70	pancreas	-3.20164	Low	3
chr3	71	pancreas	2.96436	High	6
chr3	72	pancreas	1.80348	High	6
chr3	73	pancreas	3.48188	High	6
chr3	74	pancreas	-2.54681	Low	3
chr3	75	pancreas	-3.7843	Low	2
chr3	76	pancreas	-5.67752	Low	1
chr3	77	pancreas	-5.91267	Low	1
chr3	78	pancreas	-3.87402	Low	2
chr3	79	pancreas	-4.7605	Low	2
chr3	80	pancreas	-4.90879	Low	2
chr3	81	pancreas	-6.32033	Low	1
chr3	82	pancreas	-6.50515	Low	1
chr3	83	pancreas	-6.47437	Low	1
chr3	84	pancreas	-5.07569	Low	2
chr3	85	pancreas	-4.88939	Low	2
chr3	86	pancreas	-4.91414	Low	2
chr3	87	pancreas	-4.85992	Low	2
chr3	88	pancreas	-4.87868	Low	2
chr3	89	pancreas	-4.71592	Low	2
chr3	90	pancreas	-6.09828	Low	1
chr3	91	pancreas	-5.96144	Low	1
chr3	92	pancreas	0.279909	High	5
chr3	93	pancreas	-6.43765	Low	1
chr3	94	pancreas	-6.34205	Low	1
chr3	95	pancreas	-6.32215	Low	1
chr3	96	pancreas	-6.17548	Low	1
chr3	97	pancreas	-5.546	Low	1
chr3	98	pancreas	-3.78439	Low	2
chr3	99	pancreas	-1.57096	Low	3
chr3	100	pancreas	-0.793512	Low	4
chr3	101	pancreas	2.2783	High	6
chr3	102	pancreas	-0.100858	Low	4
chr3	103	pancreas	-2.30362	Low	3
chr3	104	pancreas	-7.06424	Low	1
chr3	105	pancreas	-5.52923	Low	1
chr3	106	pancreas	-5.44785	Low	1
chr3	107	pancreas	-2.77789	Low	3
chr3	108	pancreas	-3.39998	Low	2
chr3	109	pancreas	-3.56776	Low	2
chr3	110	pancreas	-5.81303	Low	1
chr3	111	pancreas	-3.20382	Low	3
chr3	112	pancreas	-0.500051	Low	4
chr3	113	pancreas	3.5065	High	6
chr3	114	pancreas	3.1659	High	6
chr3	115	pancreas	0.847616	High	5
chr3	116	pancreas	-3.47314	Low	2
chr3	117	pancreas	-6.26457	Low	1
chr3	118	pancreas	-5.14596	Low	2
chr3	119	pancreas	-0.0062661	Low	4
chr3	120	pancreas	2.61946	High	6
chr3	121	pancreas	3.86734	High	7
chr3	122	pancreas	6.58786	High	7
chr3	123	pancreas	8.03141	High	8
chr3	124	pancreas	11.0863	High	8
chr3	125	pancreas	7.9793	High	8
chr3	126	pancreas	9.81144	High	8
chr3	127	pancreas	10.2769	High	8
chr3	128	pancreas	17.9748	High	9
chr3	129	pancreas	16.0066	High	9
chr3	130	pancreas	11.4996	High	8
chr3	131	pancreas	0.530075	High	5
chr3	132	pancreas	-1.01836	Low	4
chr3	133	pancreas	1.50799	High	6
chr3	134	pancreas	3.67175	High	6
chr3	135	pancreas	2.65183	High	6
chr3	136	pancreas	0.68032	High	5
chr3	137	pancreas	-1.17179	Low	4
chr3	138	pancreas	2.14964	High	6
chr3	139	pancreas	5.09668	High	7
chr3	140	pancreas	6.39433	High	7
chr3	141	pancreas	6.84336	High	7
chr3	142	pancreas	4.52721	High	7
chr3	143	pancreas	1.81288	High	6
chr3	144	pancreas	-3.73961	Low	2
chr3	145	pancreas	-5.75951	Low	1
chr3	146	pancreas	-5.15558	Low	2
chr3	147	pancreas	-4.58389	Low	2
chr3	148	pancreas	-2.65823	Low	3
chr3	149	pancreas	1.98773	High	6
chr3	150	pancreas	4.92452	High	7
chr3	151	pancreas	3.013	High	6
chr3	152	pancreas	-1.21403	Low	4
chr3	153	pancreas	-4.02626	Low	2
chr3	154	pancreas	-4.55198	Low	2
chr3	155	pancreas	-3.54853	Low	2
chr3	156	pancreas	1.69447	High	6
chr3	157	pancreas	2.962	High	6
chr3	158	pancreas	2.16832	High	6
chr3	159	pancreas	-3.00511	Low	3
chr3	160	pancreas	-1.55201	Low	3
chr3	161	pancreas	-3.02603	Low	3
chr3	162	pancreas	-3.86811	Low	2
chr3	163	pancreas	-6.22439	Low	1
chr3	164	pancreas	-5.94336	Low	1
chr3	165	pancreas	-5.85965	Low	1
chr3	166	pancreas	-5.75987	Low	1
chr3	167	pancreas	-5.28225	Low	2
chr3	168	pancreas	-4.56024	Low	2
chr3	169	pancreas	0.906176	High	5
chr3	170	pancreas	1.08166	High	5
chr3	171	pancreas	5.5614	High	7
chr3	172	pancreas	3.07088	High	6
chr3	173	pancreas	1.19681	High	5
chr3	174	pancreas	-3.55521	Low	2
chr3	175	pancreas	-6.4538	Low	1
chr3	176	pancreas	-5.31457	Low	1
chr3	177	pancreas	-4.05391	Low	2
chr3	178	pancreas	-2.77953	Low	3
chr3	179	pancreas	-0.82398	Low	4
chr3	180	pancreas	-0.900003	Low	4
chr3	181	pancreas	-2.04382	Low	3
chr3	182	pancreas	-1.72369	Low	3
chr3	183	pancreas	4.76371	High	7
chr3	184	pancreas	12.4177	High	8
chr3	185	pancreas	15.9448	High	9
chr3	186	pancreas	11.759	High	8
chr3	187	pancreas	7.73488	High	8
chr3	188	pancreas	2.55553	High	6
chr3	189	pancreas	-1.03152	Low	4
chr3	190	pancreas	-3.52879	Low	2
chr3	191	pancreas	-4.66104	Low	2
chr3	192	pancreas	-4.03577	Low	2
chr3	193	pancreas	1.55522	High	6
chr3	194	pancreas	5.97091	High	7
chr3	195	pancreas	10.5522	High	8
chr3	196	pancreas	10.3783	High	8
chr3	197	pancreas	10.9056	High	8
chr3	198	pancreas	11.6288	High	8
chr4	1	pancreas	43.0804	High	9
chr4	2	pancreas	42.7163	High	9
chr4	3	pancreas	39.1465	High	9
chr4	4	pancreas	24.2879	High	9
chr4	5	pancreas	11.7316	High	8
chr4	6	pancreas	11.8653	High	8
chr4	7	pancreas	13.3362	High	8
chr4	8	pancreas	17.6277	High	9
chr4	9	pancreas	8.92946	High	8
chr4	10	pancreas	5.69343	High	7
chr4	11	pancreas	-1.66244	Low	3
chr4	12	pancreas	-2.48825	Low	3
chr4	13	pancreas	-2.81111	Low	3
chr4	14	pancreas	-2.63353	Low	3
chr4	15	pancreas	0.654729	High	5
chr4	16	pancreas	0.201157	High	5
chr4	17	pancreas	3.06382	High	6
chr4	18	pancreas	0.549004	High	5
chr4	19	pancreas	-1.65614	Low	3
chr4	20	pancreas	-4.23553	Low	2
chr4	21	pancreas	-3.80176	Low	2
chr4	22	pancreas	-3.60517	Low	2
chr4	23	pancreas	-3.90904	Low	2
chr4	24	pancreas	-0.737162	Low	4
chr4	25	pancreas	4.46901	High	7
chr4	26	pancreas	7.88519	High	8
chr4	27	pancreas	4.89788	High	7
chr4	28	pancreas	-1.58212	Low	3
chr4	29	pancreas	-4.38082	Low	2
chr4	30	pancreas	-4.41895	Low	2
chr4	31	pancreas	-3.04494	Low	3
chr4	32	pancreas	-4.02204	Low	2
chr4	33	pancreas	-3.04441	Low	3
chr4	34	pancreas	-3.04186	Low	3
chr4	35	pancreas	-2.85421	Low	3
chr4	36	pancreas	-4.91558	Low	2
chr4	37	pancreas	-0.52144	Low	4
chr4	38	pancreas	6.83758	High	7
chr4	39	pancreas	13.0873	High	8
chr4	40	pancreas	15.1467	High	9
chr4	41	pancreas	11.7729	High	8
chr4	42	pancreas	6.09128	High	7
chr4	43	pancreas	-0.311902	Low	4
chr4	44	pancreas	-3.47853	Low	2
chr4	45	pancreas	-3.59798	Low	2
chr4	46	pancreas	-3.31481	Low	2
chr4	47	pancreas	-3.46724	Low	2
chr4	48	pancreas	1.00329	High	5
chr4	49	pancreas	0.689442	High	5
chr4	50	pancreas	-1.39731	Low	4
chr4	51	pancreas	-0.0610718	Low	4
chr4	52	pancreas	-3.60715	Low	2
chr4	53	pancreas	0.65806	High	5
chr4	54	pancreas	5.17297	High	7
chr4	55	pancreas	4.3105	High	7
chr4	56	pancreas	3.94604	High	7
chr4	57	pancreas	5.1081	High	7
chr4	58	pancreas	3.8853	High	7
chr4	59	pancreas	0.0575403	High	5
chr4	60	pancreas	-3.88622	Low	2
chr4	61	pancreas	-2.03099	Low	3
chr4	62	pancreas	-4.83667	Low	2
chr4	63	pancreas	-4.8227	Low	2
chr4	64	pancreas	-4.8669	Low	2
chr4	65	pancreas	-2.87665	Low	3
chr4	66	pancreas	-3.17628	Low	3
chr4	67	pancreas	-3.82871	Low	2
chr4	68	pancreas	-4.017	Low	2
chr4	69	pancreas	-1.92066	Low	3
chr4	70	pancreas	-1.72111	Low	3
chr4	71	pancreas	-0.115638	Low	4
chr4	72	pancreas	-0.0085255	Low	4
chr4	73	pancreas	0.911013	High	5
chr4	74	pancreas	1.42147	High	5
chr4	75	pancreas	1.13809	High	5
chr4	76	pancreas	4.28031	High	7
chr4	77	pancreas	9.65369	High	8
chr4	78	pancreas	10.5683	High	8
chr4	79	pancreas	9.29537	High	8
chr4	80	pancreas	0.585314	High	5
chr4	81	pancreas	-1.46315	Low	4
chr4	82	pancreas	-3.2872	Low	3
chr4	83	pancreas	4.06001	High	7
chr4	84	pancreas	5.4034	High	7
chr4	85	pancreas	7.26319	High	7
chr4	86	pancreas	1.81778	High	6
chr4	87	pancreas	3.82455	High	7
chr4	88	pancreas	4.71043	High	7
chr4	89	pancreas	8.31136	High	8
chr4	90	pancreas	6.57768	High	7
chr4	91	pancreas	3.21716	High	6
chr4	92	pancreas	-2.57811	Low	3
chr4	93	pancreas	-4.98179	Low	2
chr4	94	pancreas	-5.33222	Low	1
chr4	95	pancreas	-3.08216	Low	3
chr4	96	pancreas	-2.93626	Low	3
chr4	97	pancreas	-3.06265	Low	3
chr4	98	pancreas	-4.28423	Low	2
chr4	99	pancreas	-2.58815	Low	3
chr4	100	pancreas	0.497914	High	5
chr4	101	pancreas	0.827612	High	5
chr4	102	pancreas	-0.90276	Low	4
chr4	103	pancreas	1.03878	High	5
chr4	104	pancreas	1.14506	High	5
chr4	105	pancreas	0.932261	High	5
chr4	106	pancreas	-0.368979	Low	4
chr4	107	pancreas	0.141911	High	5
chr4	108	pancreas	2.1205	High	6
chr4	109	pancreas	0.134654	High	5
chr4	110	pancreas	3.19498	High	6
chr4	111	pancreas	1.19814	High	5
chr4	112	pancreas	-0.555997	Low	4
chr4	113	pancreas	-1.27643	Low	4
chr4	114	pancreas	-0.657973	Low	4
chr4	115	pancreas	0.232946	High	5
chr4	116	pancreas	-3.1145	Low	3
chr4	117	pancreas	-4.08839	Low	2
chr4	118	pancreas	-5.27454	Low	2
chr4	119	pancreas	-1.48315	Low	4
chr4	120	pancreas	1.6633	High	6
chr4	121	pancreas	2.38697	High	6
chr4	122	pancreas	0.965608	High	5
chr4	123	pancreas	0.392952	High	5
chr4	124	pancreas	1.12994	High	5
chr4	125	pancreas	-0.316416	Low	4
chr4	126	pancreas	-2.56747	Low	3
chr4	127	pancreas	-4.43906	Low	2
chr4	128	pancreas	-2.49745	Low	3
chr4	129	pancreas	3.74331	High	7
chr4	130	pancreas	4.65988	High	7
chr4	131	pancreas	2.12882	High	6
chr4	132	pancreas	-4.37133	Low	2
chr4	133	pancreas	-5.28165	Low	2
chr4	134	pancreas	-4.45671	Low	2
chr4	135	pancreas	-3.56464	Low	2
chr4	136	pancreas	-4.42279	Low	2
chr4	137	pancreas	-5.38992	Low	1
chr4	138	pancreas	-4.94218	Low	2
chr4	139	pancreas	-3.82344	Low	2
chr4	140	pancreas	4.51802	High	7
chr4	141	pancreas	9.76152	High	8
chr4	142	pancreas	9.6185	High	8
chr4	143	pancreas	2.2695	High	6
chr4	144	pancreas	0.0938372	High	5
chr4	145	pancreas	-1.18196	Low	4
chr4	146	pancreas	2.50734	High	6
chr4	147	pancreas	0.990323	High	5
chr4	148	pancreas	3.39983	High	6
chr4	149	pancreas	1.48606	High	5
chr4	150	pancreas	0.12418	High	5
chr4	151	pancreas	-0.83312	Low	4
chr4	152	pancreas	0.121232	High	5
chr4	153	pancreas	2.14584	High	6
chr4	154	pancreas	6.5297	High	7
chr4	155	pancreas	3.80693	High	7
chr4	156	pancreas	3.36182	High	6
chr4	157	pancreas	-1.23156	Low	4
chr4	158	pancreas	-1.80725	Low	3
chr4	159	pancreas	0.421513	High	5
chr4	160	pancreas	0.871878	High	5
chr4	161	pancreas	0.368173	High	5
chr4	162	pancreas	-3.76578	Low	2
chr4	163	pancreas	-4.88076	Low	2
chr4	164	pancreas	-4.20802	Low	2
chr4	165	pancreas	-3.89772	Low	2
chr4	166	pancreas	-1.22859	Low	4
chr4	167	pancreas	-2.71903	Low	3
chr4	168	pancreas	-2.78654	Low	3
chr4	169	pancreas	-2.17744	Low	3
chr4	170	pancreas	3.1862	High	6
chr4	171	pancreas	3.31919	High	6
chr4	172	pancreas	0.160107	High	5
chr4	173	pancreas	-5.09015	Low	2
chr4	174	pancreas	-1.94428	Low	3
chr4	175	pancreas	-1.12396	Low	4
chr4	176	pancreas	-0.774991	Low	4
chr4	177	pancreas	-2.71962	Low	3
chr4	178	pancreas	-3.09272	Low	3
chr4	179	pancreas	-3.58752	Low	2
chr4	180	pancreas	-4.87973	Low	2
chr4	181	pancreas	-4.77647	Low	2
chr4	182	pancreas	-4.67859	Low	2
chr4	183	pancreas	-3.28334	Low	3
chr4	184	pancreas	4.77552	High	7
chr4	185	pancreas	11.8738	High	8
chr4	186	pancreas	23.5817	High	9
chr4	187	pancreas	22.434	High	9
chr4	188	pancreas	15.5053	High	9
chr4	189	pancreas	1.5991	High	6
chr4	190	pancreas	-4.3469	Low	2
chr4	191	pancreas	-4.66367	Low	2
chr4	192	pancreas	-4.33784	Low	2
chr5	1	pancreas	22.7689	High	9
chr5	2	pancreas	13.8153	High	8
chr5	3	pancreas	5.59788	High	7
chr5	4	pancreas	-5.58091	Low	1
chr5	5	pancreas	-4.50436	Low	2
chr5	6	pancreas	0.268776	High	5
chr5	7	pancreas	1.81892	High	6
chr5	8	pancreas	0.0738691	High	5
chr5	9	pancreas	-3.07656	Low	3
chr5	10	pancreas	4.005	High	7
chr5	11	pancreas	7.45734	High	8
chr5	12	pancreas	5.39749	High	7
chr5	13	pancreas	-3.16317	Low	3
chr5	14	pancreas	0.740951	High	5
chr5	15	pancreas	0.998772	High	5
chr5	16	pancreas	8.86476	High	8
chr5	17	pancreas	1.63581	High	6
chr5	18	pancreas	1.4747	High	5
chr5	19	pancreas	-6.49702	Low	1
chr5	20	pancreas	-6.79918	Low	1
chr5	21	pancreas	-5.90918	Low	1
chr5	22	pancreas	-5.97157	Low	1
chr5	23	pancreas	-5.09352	Low	2
chr5	24	pancreas	-5.1778	Low	2
chr5	25	pancreas	-5.20501	Low	2
chr5	26	pancreas	-6.13892	Low	1
chr5	27	pancreas	-6.08165	Low	1
chr5	28	pancreas	-4.88169	Low	2
chr5	29	pancreas	-6.21283	Low	1
chr5	30	pancreas	-5.03266	Low	2
chr5	31	pancreas	-4.44702	Low	2
chr5	32	pancreas	2.41388	High	6
chr5	33	pancreas	3.92868	High	7
chr5	34	pancreas	5.15636	High	7
chr5	35	pancreas	0.352626	High	5
chr5	36	pancreas	1.96876	High	6
chr5	37	pancreas	0.818187	High	5
chr5	38	pancreas	1.81207	High	6
chr5	39	pancreas	-0.154275	Low	4
chr5	40	pancreas	-0.292001	Low	4
chr5	41	pancreas	-1.49466	Low	4
chr5	42	pancreas	-1.45776	Low	4
chr5	43	pancreas	1.61754	High	6
chr5	44	pancreas	0.569477	High	5
chr5	45	pancreas	-0.406587	Low	4
chr5	46	pancreas	-6.13426	Low	1
chr5	47	pancreas	-5.21066	Low	2
chr5	48	pancreas	0.208598	High	5
chr5	49	pancreas	-4.95639	Low	2
chr5	50	pancreas	-5.83113	Low	1
chr5	51	pancreas	-5.83113	Low	1
chr5	52	pancreas	-4.16244	Low	2
chr5	53	pancreas	-2.98478	Low	3
chr5	54	pancreas	0.93987	High	5
chr5	55	pancreas	2.80402	High	6
chr5	56	pancreas	5.39759	High	7
chr5	57	pancreas	2.58105	High	6
chr5	58	pancreas	-0.182799	Low	4
chr5	59	pancreas	-3.84485	Low	2
chr5	60	pancreas	0.16259	High	5
chr5	61	pancreas	1.00949	High	5
chr5	62	pancreas	0.232993	High	5
chr5	63	pancreas	-4.0466	Low	2
chr5	64	pancreas	-3.81931	Low	2
chr5	65	pancreas	-1.20855	Low	4
chr5	66	pancreas	0.137738	High	5
chr5	67	pancreas	0.359601	High	5
chr5	68	pancreas	3.0677	High	6
chr5	69	pancreas	0.885459	High	5
chr5	70	pancreas	0.0680994	High	5
chr5	71	pancreas	-3.28772	Low	3
chr5	72	pancreas	2.46121	High	6
chr5	73	pancreas	4.92014	High	7
chr5	74	pancreas	7.29093	High	7
chr5	75	pancreas	5.46923	High	7
chr5	76	pancreas	5.60481	High	7
chr5	77	pancreas	5.77407	High	7
chr5	78	pancreas	5.03437	High	7
chr5	79	pancreas	5.29197	High	7
chr5	80	pancreas	2.42559	High	6
chr5	81	pancreas	1.9862	High	6
chr5	82	pancreas	-1.75309	Low	3
chr5	83	pancreas	-3.2701	Low	3
chr5	84	pancreas	-5.89054	Low	1
chr5	85	pancreas	-5.52697	Low	1
chr5	86	pancreas	-5.51252	Low	1
chr5	87	pancreas	-4.36052	Low	2
chr5	88	pancreas	-4.30046	Low	2
chr5	89	pancreas	-3.65522	Low	2
chr5	90	pancreas	-3.31997	Low	2
chr5	91	pancreas	-3.714	Low	2
chr5	92	pancreas	-4.50822	Low	2
chr5	93	pancreas	-4.72273	Low	2
chr5	94	pancreas	-2.02959	Low	3
chr5	95	pancreas	3.90659	High	7
chr5	96	pancreas	6.105	High	7
chr5	97	pancreas	3.52905	High	6
chr5	98	pancreas	-1.21613	Low	4
chr5	99	pancreas	-4.43054	Low	2
chr5	100	pancreas	-4.30029	Low	2
chr5	101	pancreas	-6.31944	Low	1
chr5	102	pancreas	-4.68717	Low	2
chr5	103	pancreas	-4.94659	Low	2
chr5	104	pancreas	-5.21781	Low	2
chr5	105	pancreas	-5.2443	Low	2
chr5	106	pancreas	-5.86955	Low	1
chr5	107	pancreas	-5.49238	Low	1
chr5	108	pancreas	-3.1514	Low	3
chr5	109	pancreas	-2.06961	Low	3
chr5	110	pancreas	-1.78143	Low	3
chr5	111	pancreas	-2.21479	Low	3
chr5	112	pancreas	0.50936	High	5
chr5	113	pancreas	-0.073075	Low	4
chr5	114	pancreas	1.89856	High	6
chr5	115	pancreas	0.895609	High	5
chr5	116	pancreas	0.253302	High	5
chr5	117	pancreas	-3.67156	Low	2
chr5	118	pancreas	-2.29389	Low	3
chr5	119	pancreas	-2.31833	Low	3
chr5	120	pancreas	-2.33952	Low	3
chr5	121	pancreas	-5.33665	Low	1
chr5	122	pancreas	-3.00863	Low	3
chr5	123	pancreas	-0.725911	Low	4
chr5	124	pancreas	1.47636	High	5
chr5	125	pancreas	0.592256	High	5
chr5	126	pancreas	1.00135	High	5
chr5	127	pancreas	-0.447914	Low	4
chr5	128	pancreas	-2.16556	Low	3
chr5	129	pancreas	-4.58797	Low	2
chr5	130	pancreas	-3.35046	Low	2
chr5	131	pancreas	4.54464	High	7
chr5	132	pancreas	10.0143	High	8
chr5	133	pancreas	18.8158	High	9
chr5	134	pancreas	15.6985	High	9
chr5	135	pancreas	11.9475	High	8
chr5	136	pancreas	1.95186	High	6
chr5	137	pancreas	5.93835	High	7
chr5	138	pancreas	13.0533	High	8
chr5	139	pancreas	26.1729	High	9
chr5	140	pancreas	24.8536	High	9
chr5	141	pancreas	22.0585	High	9
chr5	142	pancreas	12.0344	High	8
chr5	143	pancreas	5.36178	High	7
chr5	144	pancreas	-0.699338	Low	4
chr5	145	pancreas	-0.461063	Low	4
chr5	146	pancreas	-0.811408	Low	4
chr5	147	pancreas	1.05926	High	5
chr5	148	pancreas	0.987206	High	5
chr5	149	pancreas	10.828	High	8
chr5	150	pancreas	18.7974	High	9
chr5	151	pancreas	15.7023	High	9
chr5	152	pancreas	4.54818	High	7
chr5	153	pancreas	-2.10237	Low	3
chr5	154	pancreas	2.14814	High	6
chr5	155	pancreas	2.30551	High	6
chr5	156	pancreas	0.0817229	High	5
chr5	157	pancreas	-3.33477	Low	2
chr5	158	pancreas	-1.60761	Low	3
chr5	159	pancreas	1.05219	High	5
chr5	160	pancreas	-0.328617	Low	4
chr5	161	pancreas	-2.23447	Low	3
chr5	162	pancreas	-4.08638	Low	2
chr5	163	pancreas	-5.0751	Low	2
chr5	164	pancreas	-4.98092	Low	2
chr5	165	pancreas	-3.51091	Low	2
chr5	166	pancreas	-6.76724	Low	1
chr5	167	pancreas	-0.758587	Low	4
chr5	168	pancreas	0.377574	High	5
chr5	169	pancreas	1.32967	High	5
chr5	170	pancreas	-1.66738	Low	3
chr5	171	pancreas	3.10395	High	6
chr5	172	pancreas	14.0468	High	8
chr5	173	pancreas	16.2872	High	9
chr5	174	pancreas	12.0517	High	8
chr5	175	pancreas	5.30245	High	7
chr5	176	pancreas	12.4018	High	8
chr5	177	pancreas	15.173	High	9
chr5	178	pancreas	16.616	High	9
chr5	179	pancreas	21.1416	High	9
chr5	180	pancreas	25.1714	High	9
chr5	181	pancreas	31.0147	High	9
chr6	1	pancreas	2.28545	High	6
chr6	2	pancreas	5.19176	High	7
chr6	3	pancreas	12.6951	High	8
chr6	4	pancreas	12.338	High	8
chr6	5	pancreas	8.5566	High	8
chr6	6	pancreas	0.626465	High	5
chr6	7	pancreas	7.88371	High	8
chr6	8	pancreas	7.10314	High	7
chr6	9	pancreas	5.08979	High	7
chr6	10	pancreas	-2.73254	Low	3
chr6	11	pancreas	-0.530626	Low	4
chr6	12	pancreas	2.50876	High	6
chr6	13	pancreas	4.35523	High	7
chr6	14	pancreas	1.87137	High	6
chr6	15	pancreas	2.15692	High	6
chr6	16	pancreas	1.42527	High	5
chr6	17	pancreas	4.31341	High	7
chr6	18	pancreas	3.48062	High	6
chr6	19	pancreas	0.498427	High	5
chr6	20	pancreas	-1.69938	Low	3
chr6	21	pancreas	-2.45527	Low	3
chr6	22	pancreas	-3.01368	Low	3
chr6	23	pancreas	-4.88242	Low	2
chr6	24	pancreas	-1.94396	Low	3
chr6	25	pancreas	0.593846	High	5
chr6	26	pancreas	9.02561	High	8
chr6	27	pancreas	8.90736	High	8
chr6	28	pancreas	13.8681	High	8
chr6	29	pancreas	8.36759	High	8
chr6	30	pancreas	17.31	High	9
chr6	31	pancreas	24.465	High	9
chr6	32	pancreas	27.2198	High	9
chr6	33	pancreas	24.7973	High	9
chr6	34	pancreas	16.3211	High	9
chr6	35	pancreas	20.1021	High	9
chr6	36	pancreas	17.8796	High	9
chr6	37	pancreas	17.1114	High	9
chr6	38	pancreas	9.15029	High	8
chr6	39	pancreas	5.18706	High	7
chr6	40	pancreas	1.78774	High	6
chr6	41	pancreas	9.01559	High	8
chr6	42	pancreas	14.3992	High	8
chr6	43	pancreas	27.6485	High	9
chr6	44	pancreas	25.576	High	9
chr6	45	pancreas	16.0559	High	9
chr6	46	pancreas	2.41264	High	6
chr6	47	pancreas	-2.28266	Low	3
chr6	48	pancreas	-3.13667	Low	3
chr6	49	pancreas	-4.51602	Low	2
chr6	50	pancreas	-6.22208	Low	1
chr6	51	pancreas	-5.14548	Low	2
chr6	52	pancreas	-0.104636	Low	4
chr6	53	pancreas	2.72895	High	6
chr6	54	pancreas	2.06166	High	6
chr6	55	pancreas	-3.45451	Low	2
chr6	56	pancreas	-4.27313	Low	2
chr6	57	pancreas	-4.06057	Low	2
chr6	58	pancreas	-3.94916	Low	2
chr6	59	pancreas	-5.10942	Low	2
chr6	60	pancreas	-4.81724	Low	2
chr6	62	pancreas	-4.15558	Low	2
chr6	63	pancreas	-4.14446	Low	2
chr6	64	pancreas	-5.46798	Low	1
chr6	65	pancreas	-5.49923	Low	1
chr6	66	pancreas	-5.47151	Low	1
chr6	67	pancreas	-3.72278	Low	2
chr6	68	pancreas	-2.76686	Low	3
chr6	69	pancreas	-4.97013	Low	2
chr6	70	pancreas	-5.95069	Low	1
chr6	71	pancreas	-3.89683	Low	2
chr6	72	pancreas	-2.76329	Low	3
chr6	73	pancreas	-3.30717	Low	2
chr6	74	pancreas	-2.52207	Low	3
chr6	75	pancreas	-2.55663	Low	3
chr6	76	pancreas	-0.894975	Low	4
chr6	77	pancreas	-3.31771	Low	2
chr6	78	pancreas	-4.11649	Low	2
chr6	79	pancreas	-4.73689	Low	2
chr6	80	pancreas	-2.95872	Low	3
chr6	81	pancreas	-3.26769	Low	3
chr6	82	pancreas	-3.71757	Low	2
chr6	83	pancreas	-3.56569	Low	2
chr6	84	pancreas	-2.09132	Low	3
chr6	85	pancreas	-2.89994	Low	3
chr6	86	pancreas	-2.65956	Low	3
chr6	87	pancreas	-3.44013	Low	2
chr6	88	pancreas	-1.49313	Low	4
chr6	89	pancreas	-1.76833	Low	3
chr6	90	pancreas	3.54995	High	6
chr6	91	pancreas	2.2898	High	6
chr6	92	pancreas	0.024681	High	5
chr6	93	pancreas	-6.14163	Low	1
chr6	94	pancreas	-4.87142	Low	2
chr6	95	pancreas	-4.9094	Low	2
chr6	96	pancreas	-5.88591	Low	1
chr6	97	pancreas	-4.89161	Low	2
chr6	98	pancreas	-4.85871	Low	2
chr6	99	pancreas	-3.34716	Low	2
chr6	100	pancreas	-2.74107	Low	3
chr6	101	pancreas	-2.04795	Low	3
chr6	102	pancreas	-4.6015	Low	2
chr6	103	pancreas	-6.41888	Low	1
chr6	104	pancreas	-5.01727	Low	2
chr6	105	pancreas	-5.01431	Low	2
chr6	106	pancreas	-3.34986	Low	2
chr6	107	pancreas	3.14371	High	6
chr6	108	pancreas	7.53624	High	8
chr6	109	pancreas	12.1837	High	8
chr6	110	pancreas	8.18171	High	8
chr6	111	pancreas	6.96108	High	7
chr6	112	pancreas	1.76278	High	6
chr6	113	pancreas	0.159072	High	5
chr6	114	pancreas	-3.54288	Low	2
chr6	115	pancreas	-4.66465	Low	2
chr6	116	pancreas	-2.61517	Low	3
chr6	117	pancreas	-2.10687	Low	3
chr6	118	pancreas	-1.15884	Low	4
chr6	119	pancreas	-1.25259	Low	4
chr6	120	pancreas	-3.22689	Low	3
chr6	121	pancreas	-3.45709	Low	2
chr6	122	pancreas	-5.36451	Low	1
chr6	123	pancreas	-4.90797	Low	2
chr6	124	pancreas	-5.44978	Low	1
chr6	125	pancreas	-4.70544	Low	2
chr6	126	pancreas	-2.36997	Low	3
chr6	127	pancreas	-1.51048	Low	4
chr6	128	pancreas	-1.36255	Low	4
chr6	129	pancreas	-3.36177	Low	2
chr6	130	pancreas	-2.99741	Low	3
chr6	131	pancreas	-2.35629	Low	3
chr6	132	pancreas	-1.49025	Low	4
chr6	133	pancreas	-1.50157	Low	4
chr6	134	pancreas	-0.454921	Low	4
chr6	135	pancreas	-0.430164	Low	4
chr6	136	pancreas	1.66642	High	6
chr6	137	pancreas	1.78834	High	6
chr6	138	pancreas	5.05273	High	7
chr6	139	pancreas	5.02484	High	7
chr6	140	pancreas	1.84186	High	6
chr6	141	pancreas	-3.09897	Low	3
chr6	142	pancreas	-5.90327	Low	1
chr6	143	pancreas	-2.89655	Low	3
chr6	144	pancreas	2.12651	High	6
chr6	145	pancreas	2.58742	High	6
chr6	146	pancreas	1.10197	High	5
chr6	147	pancreas	-2.58995	Low	3
chr6	148	pancreas	-2.55986	Low	3
chr6	149	pancreas	-0.542156	Low	4
chr6	150	pancreas	1.57655	High	6
chr6	151	pancreas	3.46138	High	6
chr6	152	pancreas	3.65195	High	6
chr6	153	pancreas	1.05878	High	5
chr6	154	pancreas	0.912846	High	5
chr6	155	pancreas	-1.1877	Low	4
chr6	156	pancreas	-1.90066	Low	3
chr6	157	pancreas	2.75795	High	6
chr6	158	pancreas	9.44884	High	8
chr6	159	pancreas	15.3647	High	9
chr6	160	pancreas	15.3284	High	9
chr6	161	pancreas	9.46191	High	8
chr6	162	pancreas	4.12337	High	7
chr6	163	pancreas	-1.5323	Low	3
chr6	164	pancreas	-4.18848	Low	2
chr6	165	pancreas	-4.78393	Low	2
chr6	166	pancreas	-2.21525	Low	3
chr6	167	pancreas	0.490838	High	5
chr6	168	pancreas	6.17277	High	7
chr6	169	pancreas	2.80363	High	6
chr6	170	pancreas	8.12133	High	8
chr6	171	pancreas	6.91741	High	7
chr7	1	pancreas	25.402	High	9
chr7	2	pancreas	24.1777	High	9
chr7	3	pancreas	15.8145	High	9
chr7	4	pancreas	10.0465	High	8
chr7	5	pancreas	9.71984	High	8
chr7	6	pancreas	16.8653	High	9
chr7	7	pancreas	14.1175	High	8
chr7	8	pancreas	6.33363	High	7
chr7	9	pancreas	-3.76814	Low	2
chr7	10	pancreas	-5.64452	Low	1
chr7	11	pancreas	-6.63787	Low	1
chr7	12	pancreas	-5.38847	Low	1
chr7	13	pancreas	-5.73033	Low	1
chr7	14	pancreas	-6.09221	Low	1
chr7	15	pancreas	-7.09289	Low	1
chr7	16	pancreas	-5.17876	Low	2
chr7	17	pancreas	-4.11807	Low	2
chr7	18	pancreas	-4.07186	Low	2
chr7	19	pancreas	-5.44391	Low	1
chr7	20	pancreas	-5.50103	Low	1
chr7	21	pancreas	-4.26081	Low	2
chr7	22	pancreas	-0.673209	Low	4
chr7	23	pancreas	1.5464	High	6
chr7	24	pancreas	1.47494	High	5
chr7	25	pancreas	0.480891	High	5
chr7	26	pancreas	0.83769	High	5
chr7	27	pancreas	3.0223	High	6
chr7	28	pancreas	1.96297	High	6
chr7	29	pancreas	2.79974	High	6
chr7	30	pancreas	8.22036	High	8
chr7	31	pancreas	6.43821	High	7
chr7	32	pancreas	4.73996	High	7
chr7	33	pancreas	-2.41834	Low	3
chr7	34	pancreas	-2.41002	Low	3
chr7	35	pancreas	-3.29931	Low	3
chr7	36	pancreas	0.223517	High	5
chr7	37	pancreas	1.4693	High	5
chr7	38	pancreas	1.18831	High	5
chr7	39	pancreas	-1.9868	Low	3
chr7	40	pancreas	-2.81473	Low	3
chr7	41	pancreas	-4.43365	Low	2
chr7	42	pancreas	-4.91648	Low	2
chr7	43	pancreas	-1.70751	Low	3
chr7	44	pancreas	8.66184	High	8
chr7	45	pancreas	10.5574	High	8
chr7	46	pancreas	7.23855	High	7
chr7	47	pancreas	6.9086	High	7
chr7	48	pancreas	4.70226	High	7
chr7	49	pancreas	4.36567	High	7
chr7	50	pancreas	1.52521	High	6
chr7	51	pancreas	4.94581	High	7
chr7	52	pancreas	4.65027	High	7
chr7	53	pancreas	-2.81309	Low	3
chr7	54	pancreas	-6.73007	Low	1
chr7	55	pancreas	-0.0269213	Low	4
chr7	56	pancreas	3.15658	High	6
chr7	57	pancreas	2.41904	High	6
chr7	58	pancreas	-4.38068	Low	2
chr7	59	pancreas	-5.41425	Low	1
chr7	61	pancreas	0.212315	High	5
chr7	62	pancreas	0.212315	High	5
chr7	63	pancreas	-6.53168	Low	1
chr7	64	pancreas	-3.22396	Low	3
chr7	65	pancreas	1.39922	High	5
chr7	66	pancreas	5.19922	High	7
chr7	67	pancreas	2.04109	High	6
chr7	68	pancreas	-2.38614	Low	3
chr7	69	pancreas	-6.64091	Low	1
chr7	70	pancreas	-5.43992	Low	1
chr7	71	pancreas	-4.87463	Low	2
chr7	72	pancreas	-1.12023	Low	4
chr7	73	pancreas	10.1053	High	8
chr7	74	pancreas	11.5175	High	8
chr7	75	pancreas	16.1602	High	9
chr7	76	pancreas	5.20171	High	7
chr7	77	pancreas	6.13986	High	7
chr7	78	pancreas	-2.94362	Low	3
chr7	79	pancreas	-4.12319	Low	2
chr7	80	pancreas	-6.00537	Low	1
chr7	81	pancreas	-6.12613	Low	1
chr7	82	pancreas	-6.9368	Low	1
chr7	83	pancreas	-7.08916	Low	1
chr7	84	pancreas	-7.0009	Low	1
chr7	85	pancreas	-5.48792	Low	1
chr7	86	pancreas	-5.7211	Low	1
chr7	87	pancreas	-3.74413	Low	2
chr7	88	pancreas	-3.46075	Low	2
chr7	89	pancreas	-4.21062	Low	2
chr7	90	pancreas	-3.65949	Low	2
chr7	91	pancreas	-1.84493	Low	3
chr7	92	pancreas	0.665484	High	5
chr7	93	pancreas	-1.00661	Low	4
chr7	94	pancreas	-1.68876	Low	3
chr7	95	pancreas	-2.07776	Low	3
chr7	96	pancreas	-1.88254	Low	3
chr7	97	pancreas	3.22132	High	6
chr7	98	pancreas	9.3579	High	8
chr7	99	pancreas	21.2384	High	9
chr7	100	pancreas	29.1854	High	9
chr7	101	pancreas	24.2602	High	9
chr7	102	pancreas	15.2598	High	9
chr7	103	pancreas	1.65643	High	6
chr7	104	pancreas	0.375986	High	5
chr7	105	pancreas	1.46729	High	5
chr7	106	pancreas	3.37429	High	6
chr7	107	pancreas	4.03183	High	7
chr7	108	pancreas	0.809029	High	5
chr7	109	pancreas	-1.94685	Low	3
chr7	110	pancreas	-5.62772	Low	1
chr7	111	pancreas	-5.80173	Low	1
chr7	112	pancreas	-3.62604	Low	2
chr7	113	pancreas	-3.18451	Low	3
chr7	114	pancreas	-4.49472	Low	2
chr7	115	pancreas	-6.01668	Low	1
chr7	116	pancreas	-2.88107	Low	3
chr7	117	pancreas	-0.956953	Low	4
chr7	118	pancreas	-1.621	Low	3
chr7	119	pancreas	-5.26967	Low	2
chr7	120	pancreas	-6.27005	Low	1
chr7	121	pancreas	-4.02477	Low	2
chr7	122	pancreas	-2.62647	Low	3
chr7	123	pancreas	-2.39344	Low	3
chr7	124	pancreas	-4.28706	Low	2
chr7	125	pancreas	-5.8264	Low	1
chr7	126	pancreas	-6.96384	Low	1
chr7	127	pancreas	-0.16313	Low	4
chr7	128	pancreas	5.33304	High	7
chr7	129	pancreas	13.3837	High	8
chr7	130	pancreas	12.5561	High	8
chr7	131	pancreas	9.97855	High	8
chr7	132	pancreas	2.92241	High	6
chr7	133	pancreas	-2.09563	Low	3
chr7	134	pancreas	0.496726	High	5
chr7	135	pancreas	1.13566	High	5
chr7	136	pancreas	-0.0676109	Low	4
chr7	137	pancreas	-3.23749	Low	3
chr7	138	pancreas	-0.383195	Low	4
chr7	139	pancreas	7.38895	High	8
chr7	140	pancreas	9.56756	High	8
chr7	141	pancreas	7.24285	High	7
chr7	142	pancreas	2.97854	High	6
chr7	143	pancreas	0.759055	High	5
chr7	144	pancreas	-1.35935	Low	4
chr7	145	pancreas	-4.87043	Low	2
chr7	146	pancreas	-7.07386	Low	1
chr7	147	pancreas	-6.19598	Low	1
chr7	148	pancreas	0.778826	High	5
chr7	149	pancreas	5.67525	High	7
chr7	150	pancreas	15.857	High	9
chr7	151	pancreas	16.1097	High	9
chr7	152	pancreas	13.8888	High	8
chr7	153	pancreas	3.66318	High	6
chr7	154	pancreas	-3.17826	Low	3
chr7	155	pancreas	0.74829	High	5
chr7	156	pancreas	6.41483	High	7
chr7	157	pancreas	8.26043	High	8
chr7	158	pancreas	8.31557	High	8
chr7	159	pancreas	2.6514	High	6
chr7	160	pancreas	2.47621	High	6
chr8	1	pancreas	5.5189	High	7
chr8	2	pancreas	2.23879	High	6
chr8	3	pancreas	-1.37478	Low	4
chr8	4	pancreas	-5.60996	Low	1
chr8	5	pancreas	-6.57209	Low	1
chr8	6	pancreas	-2.85095	Low	3
chr8	7	pancreas	-3.04489	Low	3
chr8	8	pancreas	0.370465	High	5
chr8	9	pancreas	-1.21524	Low	4
chr8	10	pancreas	1.12671	High	5
chr8	11	pancreas	7.3816	High	8
chr8	12	pancreas	7.416	High	8
chr8	13	pancreas	5.57904	High	7
chr8	14	pancreas	-4.09933	Low	2
chr8	15	pancreas	-6.13325	Low	1
chr8	16	pancreas	-5.99939	Low	1
chr8	17	pancreas	5.58497	High	7
chr8	18	pancreas	7.24138	High	7
chr8	19	pancreas	11.5255	High	8
chr8	20	pancreas	1.69237	High	6
chr8	21	pancreas	4.39207	High	7
chr8	22	pancreas	11.5663	High	8
chr8	23	pancreas	16.5697	High	9
chr8	24	pancreas	12.6411	High	8
chr8	25	pancreas	3.20608	High	6
chr8	26	pancreas	-0.0983508	Low	4
chr8	27	pancreas	6.02063	High	7
chr8	28	pancreas	11.3798	High	8
chr8	29	pancreas	13.9128	High	8
chr8	30	pancreas	15.7744	High	9
chr8	31	pancreas	8.01772	High	8
chr8	32	pancreas	2.25348	High	6
chr8	33	pancreas	-4.16035	Low	2
chr8	34	pancreas	-4.32703	Low	2
chr8	35	pancreas	-4.36567	Low	2
chr8	36	pancreas	-5.58205	Low	1
chr8	37	pancreas	1.70463	High	6
chr8	38	pancreas	12.2995	High	8
chr8	39	pancreas	12.7542	High	8
chr8	40	pancreas	5.05217	High	7
chr8	41	pancreas	-1.42659	Low	4
chr8	42	pancreas	9.07839	High	8
chr8	43	pancreas	9.19244	High	8
chr8	44	pancreas	4.85887	High	7
chr8	45	pancreas	-3.20014	Low	3
chr8	46	pancreas	0.442871	High	5
chr8	47	pancreas	-4.93711	Low	2
chr8	48	pancreas	2.81226	High	6
chr8	49	pancreas	6.35793	High	7
chr8	50	pancreas	6.29315	High	7
chr8	51	pancreas	-3.67703	Low	2
chr8	52	pancreas	-5.20727	Low	2
chr8	53	pancreas	-3.32509	Low	2
chr8	54	pancreas	-0.344285	Low	4
chr8	55	pancreas	-0.911172	Low	4
chr8	56	pancreas	-0.17443	Low	4
chr8	57	pancreas	-1.55851	Low	3
chr8	58	pancreas	-1.72303	Low	3
chr8	59	pancreas	-2.24656	Low	3
chr8	60	pancreas	-3.44902	Low	2
chr8	61	pancreas	-0.608544	Low	4
chr8	62	pancreas	-0.911487	Low	4
chr8	63	pancreas	-0.679681	Low	4
chr8	64	pancreas	-4.14587	Low	2
chr8	65	pancreas	-4.96091	Low	2
chr8	66	pancreas	-3.73354	Low	2
chr8	67	pancreas	1.71918	High	6
chr8	68	pancreas	2.4468	High	6
chr8	69	pancreas	1.08542	High	5
chr8	70	pancreas	-3.94264	Low	2
chr8	71	pancreas	-2.53123	Low	3
chr8	72	pancreas	-2.19399	Low	3
chr8	73	pancreas	-2.19829	Low	3
chr8	74	pancreas	-1.39858	Low	4
chr8	75	pancreas	-0.776218	Low	4
chr8	76	pancreas	-1.29743	Low	4
chr8	77	pancreas	-4.43081	Low	2
chr8	78	pancreas	-5.91247	Low	1
chr8	79	pancreas	-5.76299	Low	1
chr8	80	pancreas	-4.07961	Low	2
chr8	81	pancreas	2.313	High	6
chr8	82	pancreas	4.59808	High	7
chr8	83	pancreas	2.09926	High	6
chr8	84	pancreas	-4.12834	Low	2
chr8	85	pancreas	-5.02527	Low	2
chr8	86	pancreas	-5.27909	Low	2
chr8	87	pancreas	-3.3576	Low	2
chr8	88	pancreas	-3.4418	Low	2
chr8	89	pancreas	-5.03752	Low	2
chr8	90	pancreas	-5.29501	Low	1
chr8	91	pancreas	-3.80486	Low	2
chr8	92	pancreas	-3.22355	Low	3
chr8	93	pancreas	-4.19274	Low	2
chr8	94	pancreas	-3.39348	Low	2
chr8	95	pancreas	2.7664	High	6
chr8	96	pancreas	5.49046	High	7
chr8	97	pancreas	8.05187	High	8
chr8	98	pancreas	3.76777	High	7
chr8	99	pancreas	4.39022	High	7
chr8	100	pancreas	0.804484	High	5
chr8	101	pancreas	4.72391	High	7
chr8	102	pancreas	7.18235	High	7
chr8	103	pancreas	13.3082	High	8
chr8	104	pancreas	9.15393	High	8
chr8	105	pancreas	3.28945	High	6
chr8	106	pancreas	-3.97526	Low	2
chr8	107	pancreas	-5.20398	Low	2
chr8	108	pancreas	-5.70666	Low	1
chr8	109	pancreas	-4.26232	Low	2
chr8	110	pancreas	-1.52658	Low	4
chr8	111	pancreas	-1.68362	Low	3
chr8	112	pancreas	-3.3322	Low	2
chr8	113	pancreas	-6.03176	Low	1
chr8	114	pancreas	-4.96906	Low	2
chr8	115	pancreas	-5.88538	Low	1
chr8	116	pancreas	-5.43408	Low	1
chr8	117	pancreas	-5.20884	Low	2
chr8	118	pancreas	-3.73264	Low	2
chr8	119	pancreas	-1.79002	Low	3
chr8	120	pancreas	-0.580496	Low	4
chr8	121	pancreas	0.0626543	High	5
chr8	122	pancreas	-2.23483	Low	3
chr8	123	pancreas	-2.04206	Low	3
chr8	124	pancreas	1.94738	High	6
chr8	125	pancreas	7.71477	High	8
chr8	126	pancreas	8.9121	High	8
chr8	127	pancreas	3.78849	High	7
chr8	128	pancreas	-0.808992	Low	4
chr8	129	pancreas	-2.59458	Low	3
chr8	130	pancreas	-2.72519	Low	3
chr8	131	pancreas	-1.62616	Low	3
chr8	132	pancreas	-3.42093	Low	2
chr8	133	pancreas	-2.45971	Low	3
chr8	134	pancreas	1.68016	High	6
chr8	135	pancreas	4.40274	High	7
chr8	136	pancreas	3.21125	High	6
chr8	137	pancreas	-3.28443	Low	3
chr8	138	pancreas	-6.55855	Low	1
chr8	139	pancreas	-4.67538	Low	2
chr8	140	pancreas	-5.12826	Low	2
chr8	141	pancreas	3.26788	High	6
chr8	142	pancreas	9.97894	High	8
chr8	143	pancreas	13.9172	High	8
chr8	144	pancreas	21.7212	High	9
chr8	145	pancreas	34.2672	High	9
chr8	146	pancreas	34.6337	High	9
chr8	147	pancreas	31.2119	High	9
chr9	1	pancreas	-1.14174	Low	4
chr9	2	pancreas	0.555958	High	5
chr9	3	pancreas	-1.91007	Low	3
chr9	4	pancreas	1.73395	High	6
chr9	5	pancreas	-0.0974712	Low	4
chr9	6	pancreas	1.86441	High	6
chr9	7	pancreas	-1.58881	Low	3
chr9	8	pancreas	-3.13345	Low	3
chr9	9	pancreas	-5.99611	Low	1
chr9	10	pancreas	-6.5606	Low	1
chr9	11	pancreas	-5.62808	Low	1
chr9	12	pancreas	-6.11104	Low	1
chr9	13	pancreas	-5.73449	Low	1
chr9	14	pancreas	-2.38224	Low	3
chr9	15	pancreas	-1.73766	Low	3
chr9	16	pancreas	-1.58828	Low	3
chr9	17	pancreas	-4.41322	Low	2
chr9	18	pancreas	-5.46392	Low	1
chr9	19	pancreas	-3.90853	Low	2
chr9	20	pancreas	-3.18211	Low	3
chr9	21	pancreas	-2.05423	Low	3
chr9	22	pancreas	-3.69531	Low	2
chr9	23	pancreas	-4.66988	Low	2
chr9	24	pancreas	-5.07318	Low	2
chr9	25	pancreas	-4.37721	Low	2
chr9	26	pancreas	-5.66732	Low	1
chr9	27	pancreas	-4.05288	Low	2
chr9	28	pancreas	-4.24465	Low	2
chr9	29	pancreas	-5.01972	Low	2
chr9	30	pancreas	-6.64103	Low	1
chr9	31	pancreas	-4.72759	Low	2
chr9	32	pancreas	-4.67048	Low	2
chr9	33	pancreas	2.48482	High	6
chr9	34	pancreas	7.57025	High	8
chr9	35	pancreas	13.815	High	8
chr9	36	pancreas	10.0667	High	8
chr9	37	pancreas	11.6498	High	8
chr9	38	pancreas	6.86495	High	7
chr9	39	pancreas	3.44617	High	6
chr9	40	pancreas	-3.22186	Low	3
chr9	41	pancreas	-0.569451	Low	4
chr9	42	pancreas	-0.569451	Low	4
chr9	43	pancreas	-0.622788	Low	4
chr9	45	pancreas	-0.613262	Low	4
chr9	46	pancreas	-0.613262	Low	4
chr9	47	pancreas	-0.613262	Low	4
chr9	66	pancreas	-2.75614	Low	3
chr9	67	pancreas	-2.74331	Low	3
chr9	68	pancreas	-2.65978	Low	3
chr9	69	pancreas	-1.58893	Low	3
chr9	70	pancreas	-1.5162	Low	4
chr9	71	pancreas	-3.73207	Low	2
chr9	72	pancreas	-1.69453	Low	3
chr9	73	pancreas	0.14513	High	5
chr9	74	pancreas	-0.613712	Low	4
chr9	75	pancreas	-1.75317	Low	3
chr9	76	pancreas	-3.65762	Low	2
chr9	77	pancreas	-4.37618	Low	2
chr9	78	pancreas	-4.54505	Low	2
chr9	79	pancreas	-3.31033	Low	2
chr9	80	pancreas	-2.55579	Low	3
chr9	81	pancreas	-3.19427	Low	3
chr9	82	pancreas	-3.86339	Low	2
chr9	83	pancreas	-6.17433	Low	1
chr9	84	pancreas	-4.75545	Low	2
chr9	85	pancreas	-3.49038	Low	2
chr9	86	pancreas	-0.86732	Low	4
chr9	87	pancreas	-1.96147	Low	3
chr9	88	pancreas	-1.11623	Low	4
chr9	89	pancreas	-2.42358	Low	3
chr9	90	pancreas	1.13279	High	5
chr9	91	pancreas	1.56316	High	6
chr9	92	pancreas	3.81982	High	7
chr9	93	pancreas	1.73228	High	6
chr9	94	pancreas	1.23967	High	5
chr9	95	pancreas	4.39433	High	7
chr9	96	pancreas	8.03074	High	8
chr9	97	pancreas	11.8869	High	8
chr9	98	pancreas	9.20535	High	8
chr9	99	pancreas	7.61884	High	8
chr9	100	pancreas	6.20181	High	7
chr9	101	pancreas	5.56058	High	7
chr9	102	pancreas	3.07382	High	6
chr9	103	pancreas	-0.6882	Low	4
chr9	104	pancreas	-2.17313	Low	3
chr9	105	pancreas	-3.63464	Low	2
chr9	106	pancreas	-4.58491	Low	2
chr9	107	pancreas	-3.83927	Low	2
chr9	108	pancreas	-2.66687	Low	3
chr9	109	pancreas	-2.44827	Low	3
chr9	110	pancreas	-3.45274	Low	2
chr9	111	pancreas	-2.44239	Low	3
chr9	112	pancreas	2.0666	High	6
chr9	113	pancreas	1.20256	High	5
chr9	114	pancreas	2.30556	High	6
chr9	115	pancreas	1.1231	High	5
chr9	116	pancreas	9.54465	High	8
chr9	117	pancreas	8.62955	High	8
chr9	118	pancreas	4.98905	High	7
chr9	119	pancreas	-3.28257	Low	3
chr9	120	pancreas	-5.24627	Low	2
chr9	121	pancreas	-5.45062	Low	1
chr9	122	pancreas	-6.26645	Low	1
chr9	123	pancreas	-2.24912	Low	3
chr9	124	pancreas	3.05591	High	6
chr9	125	pancreas	5.55914	High	7
chr9	126	pancreas	2.81608	High	6
chr9	127	pancreas	3.36803	High	6
chr9	128	pancreas	3.33889	High	6
chr9	129	pancreas	4.5993	High	7
chr9	130	pancreas	13.4616	High	8
chr9	131	pancreas	24.5491	High	9
chr9	132	pancreas	29.642	High	9
chr9	133	pancreas	18.7735	High	9
chr9	134	pancreas	14.0588	High	8
chr9	135	pancreas	13.0571	High	8
chr9	136	pancreas	18.9252	High	9
chr9	137	pancreas	14.3127	High	8
chr9	138	pancreas	11.3402	High	8
chr9	139	pancreas	17.0482	High	9
chr9	140	pancreas	25.197	High	9
chr9	141	pancreas	21.1445	High	9
chr9	142	pancreas	11.9558	High	8
chrX	1	pancreas	11.9321	High	8
chrX	2	pancreas	18.511	High	9
chrX	3	pancreas	15.4755	High	9
chrX	4	pancreas	8.9299	High	8
chrX	5	pancreas	-2.88853	Low	3
chrX	6	pancreas	-1.63064	Low	3
chrX	7	pancreas	-1.40854	Low	4
chrX	8	pancreas	-1.16922	Low	4
chrX	9	pancreas	1.81357	High	6
chrX	10	pancreas	2.10303	High	6
chrX	11	pancreas	3.45784	High	6
chrX	12	pancreas	1.76218	High	6
chrX	13	pancreas	4.1701	High	7
chrX	14	pancreas	3.80678	High	7
chrX	15	pancreas	5.21305	High	7
chrX	16	pancreas	4.71861	High	7
chrX	17	pancreas	7.043	High	7
chrX	18	pancreas	5.88193	High	7
chrX	19	pancreas	3.56477	High	6
chrX	20	pancreas	3.22938	High	6
chrX	21	pancreas	2.28571	High	6
chrX	22	pancreas	-0.559197	Low	4
chrX	23	pancreas	-0.756813	Low	4
chrX	24	pancreas	3.07482	High	6
chrX	25	pancreas	3.85287	High	7
chrX	26	pancreas	0.804992	High	5
chrX	27	pancreas	-2.28724	Low	3
chrX	28	pancreas	-1.08369	Low	4
chrX	29	pancreas	0.524102	High	5
chrX	30	pancreas	-4.1339	Low	2
chrX	31	pancreas	-2.77838	Low	3
chrX	32	pancreas	-2.63541	Low	3
chrX	33	pancreas	-4.59737	Low	2
chrX	34	pancreas	-2.93264	Low	3
chrX	35	pancreas	-2.82253	Low	3
chrX	36	pancreas	-2.6139	Low	3
chrX	37	pancreas	-2.93314	Low	3
chrX	38	pancreas	0.474472	High	5
chrX	39	pancreas	9.75852	High	8
chrX	40	pancreas	16.1396	High	9
chrX	41	pancreas	15.051	High	9
chrX	42	pancreas	5.78241	High	7
chrX	43	pancreas	0.0791888	High	5
chrX	44	pancreas	-0.528081	Low	4
chrX	45	pancreas	-0.157289	Low	4
chrX	46	pancreas	1.94732	High	6
chrX	47	pancreas	10.7457	High	8
chrX	48	pancreas	25.6743	High	9
chrX	49	pancreas	27.4988	High	9
chrX	50	pancreas	16.0189	High	9
chrX	51	pancreas	2.32323	High	6
chrX	52	pancreas	-2.49238	Low	3
chrX	53	pancreas	9.41205	High	8
chrX	54	pancreas	13.3806	High	8
chrX	55	pancreas	14.676	High	9
chrX	56	pancreas	4.17554	High	7
chrX	57	pancreas	1.21323	High	5
chrX	58	pancreas	-1.43067	Low	4
chrX	59	pancreas	-3.14554	Low	3
chrX	60	pancreas	0.839812	High	5
chrX	62	pancreas	-4.61467	Low	2
chrX	63	pancreas	-2.68935	Low	3
chrX	64	pancreas	-0.5641	Low	4
chrX	65	pancreas	-1.75976	Low	3
chrX	66	pancreas	-3.28139	Low	3
chrX	67	pancreas	-3.34598	Low	2
chrX	68	pancreas	-0.747682	Low	4
chrX	69	pancreas	2.77871	High	6
chrX	70	pancreas	8.93546	High	8
chrX	71	pancreas	9.60617	High	8
chrX	72	pancreas	6.27406	High	7
chrX	73	pancreas	1.41728	High	5
chrX	74	pancreas	-0.572468	Low	4
chrX	75	pancreas	-0.120135	Low	4
chrX	76	pancreas	-2.94217	Low	3
chrX	77	pancreas	-2.09694	Low	3
chrX	78	pancreas	-3.01092	Low	3
chrX	79	pancreas	-3.30353	Low	3
chrX	80	pancreas	-4.51803	Low	2
chrX	81	pancreas	-3.54435	Low	2
chrX	82	pancreas	-4.6073	Low	2
chrX	83	pancreas	-4.77058	Low	2
chrX	84	pancreas	-4.49003	Low	2
chrX	85	pancreas	-4.12908	Low	2
chrX	86	pancreas	-3.5086	Low	2
chrX	87	pancreas	-5.5562	Low	1
chrX	88	pancreas	-1.50505	Low	4
chrX	89	pancreas	0.429249	High	5
chrX	90	pancreas	-1.67083	Low	3
chrX	91	pancreas	-1.67083	Low	3
chrX	92	pancreas	-1.55069	Low	3
chrX	93	pancreas	-2.16951	Low	3
chrX	94	pancreas	-3.12561	Low	3
chrX	95	pancreas	-4.83626	Low	2
chrX	96	pancreas	-5.46783	Low	1
chrX	97	pancreas	-5.53933	Low	1
chrX	98	pancreas	-1.84367	Low	3
chrX	99	pancreas	-3.98878	Low	2
chrX	100	pancreas	-0.280096	Low	4
chrX	101	pancreas	2.02203	High	6
chrX	102	pancreas	6.11219	High	7
chrX	103	pancreas	3.54415	High	6
chrX	104	pancreas	1.25274	High	5
chrX	105	pancreas	-2.70807	Low	3
chrX	106	pancreas	2.30403	High	6
chrX	107	pancreas	5.13201	High	7
chrX	108	pancreas	4.91737	High	7
chrX	109	pancreas	1.01019	High	5
chrX	110	pancreas	0.745493	High	5
chrX	111	pancreas	-0.0187718	Low	4
chrX	112	pancreas	-2.78005	Low	3
chrX	113	pancreas	-5.22735	Low	2
chrX	114	pancreas	-5.02961	Low	2
chrX	115	pancreas	-4.25485	Low	2
chrX	116	pancreas	-4.28599	Low	2
chrX	117	pancreas	-2.46961	Low	3
chrX	118	pancreas	3.35297	High	6
chrX	119	pancreas	8.68534	High	8
chrX	120	pancreas	5.89431	High	7
chrX	121	pancreas	-0.513468	Low	4
chrX	122	pancreas	-3.74699	Low	2
chrX	123	pancreas	-3.64979	Low	2
chrX	124	pancreas	-3.19828	Low	3
chrX	125	pancreas	-4.48278	Low	2
chrX	126	pancreas	-3.84156	Low	2
chrX	127	pancreas	-3.25898	Low	3
chrX	128	pancreas	-3.46526	Low	2
chrX	129	pancreas	1.9707	High	6
chrX	130	pancreas	4.09223	High	7
chrX	131	pancreas	3.29592	High	6
chrX	132	pancreas	0.412023	High	5
chrX	133	pancreas	1.29001	High	5
chrX	134	pancreas	3.29784	High	6
chrX	135	pancreas	3.9493	High	7
chrX	136	pancreas	1.85079	High	6
chrX	137	pancreas	-1.94904	Low	3
chrX	138	pancreas	-4.48727	Low	2
chrX	139	pancreas	-3.80532	Low	2
chrX	140	pancreas	-3.52499	Low	2
chrX	141	pancreas	-3.50442	Low	2
chrX	142	pancreas	-4.72421	Low	2
chrX	143	pancreas	-4.09064	Low	2
chrX	144	pancreas	-3.85041	Low	2
chrX	145	pancreas	-4.19234	Low	2
chrX	146	pancreas	-4.4395	Low	2
chrX	147	pancreas	-5.07622	Low	2
chrX	148	pancreas	-2.77219	Low	3
chrX	149	pancreas	2.61174	High	6
chrX	150	pancreas	4.67142	High	7
chrX	151	pancreas	3.20431	High	6
chrX	152	pancreas	3.13773	High	6
chrX	153	pancreas	22.2086	High	9
chrX	154	pancreas	25.5053	High	9
chrX	155	pancreas	19.7032	High	9
chrX	156	pancreas	0.544129	High	5
chr10	1	temporal lobe	15.1347	High	9
chr10	2	temporal lobe	6.81282	High	7
chr10	3	temporal lobe	1.21061	High	5
chr10	4	temporal lobe	-4.96087	Low	2
chr10	5	temporal lobe	-0.0336699	Low	4
chr10	6	temporal lobe	2.76363	High	6
chr10	7	temporal lobe	6.69806	High	7
chr10	8	temporal lobe	2.00151	High	6
chr10	9	temporal lobe	-5.20428	Low	2
chr10	10	temporal lobe	-8.44279	Low	1
chr10	11	temporal lobe	-3.24609	Low	3
chr10	12	temporal lobe	2.80859	High	6
chr10	13	temporal lobe	8.5264	High	8
chr10	14	temporal lobe	8.97812	High	8
chr10	15	temporal lobe	7.88124	High	8
chr10	16	temporal lobe	1.90565	High	6
chr10	17	temporal lobe	-2.00668	Low	3
chr10	18	temporal lobe	-4.88297	Low	2
chr10	19	temporal lobe	-5.80136	Low	1
chr10	20	temporal lobe	-4.95964	Low	2
chr10	21	temporal lobe	-3.93049	Low	2
chr10	22	temporal lobe	3.68302	High	7
chr10	23	temporal lobe	5.37246	High	7
chr10	24	temporal lobe	4.10831	High	7
chr10	25	temporal lobe	1.38355	High	5
chr10	26	temporal lobe	-2.6736	Low	3
chr10	27	temporal lobe	-0.559597	Low	4
chr10	28	temporal lobe	-2.88669	Low	3
chr10	29	temporal lobe	-1.72459	Low	3
chr10	30	temporal lobe	-4.08635	Low	2
chr10	31	temporal lobe	-3.81442	Low	2
chr10	32	temporal lobe	-1.21538	Low	4
chr10	33	temporal lobe	-1.29351	Low	4
chr10	34	temporal lobe	-3.82211	Low	2
chr10	35	temporal lobe	-1.1104	Low	4
chr10	36	temporal lobe	-2.35731	Low	3
chr10	37	temporal lobe	-2.55386	Low	3
chr10	38	temporal lobe	-6.77357	Low	1
chr10	39	temporal lobe	-7.09505	Low	1
chr10	40	temporal lobe	-7.22103	Low	1
chr10	41	temporal lobe	-0.0263143	Low	4
chr10	42	temporal lobe	-5.44607	Low	1
chr10	43	temporal lobe	-3.04876	Low	3
chr10	44	temporal lobe	-0.91139	Low	4
chr10	45	temporal lobe	2.78156	High	6
chr10	46	temporal lobe	-2.84337	Low	3
chr10	47	temporal lobe	-4.26737	Low	2
chr10	48	temporal lobe	-7.40353	Low	1
chr10	49	temporal lobe	-5.39425	Low	1
chr10	50	temporal lobe	-3.25577	Low	3
chr10	51	temporal lobe	-3.01281	Low	3
chr10	52	temporal lobe	-1.42597	Low	4
chr10	53	temporal lobe	-3.46535	Low	2
chr10	54	temporal lobe	-3.95144	Low	2
chr10	55	temporal lobe	-8.39545	Low	1
chr10	56	temporal lobe	-7.94985	Low	1
chr10	57	temporal lobe	-7.31629	Low	1
chr10	58	temporal lobe	-7.28688	Low	1
chr10	59	temporal lobe	-8.33282	Low	1
chr10	60	temporal lobe	-4.08396	Low	2
chr10	61	temporal lobe	3.45263	High	6
chr10	62	temporal lobe	9.83526	High	8
chr10	63	temporal lobe	7.53304	High	8
chr10	64	temporal lobe	3.22296	High	6
chr10	65	temporal lobe	0.066807	High	5
chr10	66	temporal lobe	-2.43243	Low	3
chr10	67	temporal lobe	-4.53653	Low	2
chr10	68	temporal lobe	-5.48122	Low	1
chr10	69	temporal lobe	-5.01799	Low	2
chr10	70	temporal lobe	2.63422	High	6
chr10	71	temporal lobe	8.1785	High	8
chr10	72	temporal lobe	10.4629	High	8
chr10	73	temporal lobe	14.3822	High	8
chr10	74	temporal lobe	15.3927	High	9
chr10	75	temporal lobe	22.6146	High	9
chr10	76	temporal lobe	15.2626	High	9
chr10	77	temporal lobe	8.47746	High	8
chr10	78	temporal lobe	-3.90731	Low	2
chr10	79	temporal lobe	-0.561653	Low	4
chr10	80	temporal lobe	4.5919	High	7
chr10	81	temporal lobe	11.7673	High	8
chr10	82	temporal lobe	7.2454	High	7
chr10	83	temporal lobe	1.58297	High	6
chr10	84	temporal lobe	-5.9199	Low	1
chr10	85	temporal lobe	-7.59429	Low	1
chr10	86	temporal lobe	-6.55752	Low	1
chr10	87	temporal lobe	-3.20131	Low	3
chr10	88	temporal lobe	3.66601	High	6
chr10	89	temporal lobe	4.19074	High	7
chr10	90	temporal lobe	3.34759	High	6
chr10	91	temporal lobe	-0.00267419	Low	4
chr10	92	temporal lobe	0.339881	High	5
chr10	93	temporal lobe	2.60201	High	6
chr10	94	temporal lobe	0.216731	High	5
chr10	95	temporal lobe	0.112844	High	5
chr10	96	temporal lobe	-2.98648	Low	3
chr10	97	temporal lobe	1.85907	High	6
chr10	98	temporal lobe	4.51375	High	7
chr10	99	temporal lobe	12.6816	High	8
chr10	100	temporal lobe	7.0669	High	7
chr10	101	temporal lobe	8.06911	High	8
chr10	102	temporal lobe	8.91756	High	8
chr10	103	temporal lobe	16.5124	High	9
chr10	104	temporal lobe	23.9695	High	9
chr10	105	temporal lobe	24.8322	High	9
chr10	106	temporal lobe	18.6529	High	9
chr10	107	temporal lobe	5.27088	High	7
chr10	108	temporal lobe	-5.7835	Low	1
chr10	109	temporal lobe	-7.78891	Low	1
chr10	110	temporal lobe	-7.74053	Low	1
chr10	111	temporal lobe	-3.56752	Low	2
chr10	112	temporal lobe	1.88255	High	6
chr10	113	temporal lobe	2.80772	High	6
chr10	114	temporal lobe	-0.137168	Low	4
chr10	115	temporal lobe	-2.63641	Low	3
chr10	116	temporal lobe	0.363857	High	5
chr10	117	temporal lobe	-2.54941	Low	3
chr10	118	temporal lobe	0.380006	High	5
chr10	119	temporal lobe	-2.12064	Low	3
chr10	120	temporal lobe	3.33823	High	6
chr10	121	temporal lobe	2.10641	High	6
chr10	122	temporal lobe	3.6071	High	6
chr10	123	temporal lobe	4.97643	High	7
chr10	124	temporal lobe	7.88472	High	8
chr10	125	temporal lobe	6.49095	High	7
chr10	126	temporal lobe	11.5074	High	8
chr10	127	temporal lobe	7.27145	High	7
chr10	128	temporal lobe	11.5581	High	8
chr10	129	temporal lobe	3.63693	High	6
chr10	130	temporal lobe	0.659936	High	5
chr10	131	temporal lobe	-3.59604	Low	2
chr10	132	temporal lobe	-7.47643	Low	1
chr10	133	temporal lobe	-2.86884	Low	3
chr10	134	temporal lobe	5.2314	High	7
chr10	135	temporal lobe	9.03688	High	8
chr10	136	temporal lobe	10.8401	High	8
chr1	1	temporal lobe	10.526	High	8
chr1	2	temporal lobe	12.4714	High	8
chr1	3	temporal lobe	15.8475	High	9
chr1	4	temporal lobe	7.15867	High	7
chr1	5	temporal lobe	-0.00319877	Low	4
chr1	6	temporal lobe	3.24918	High	6
chr1	7	temporal lobe	4.36496	High	7
chr1	8	temporal lobe	11.2361	High	8
chr1	9	temporal lobe	9.8106	High	8
chr1	10	temporal lobe	14.2492	High	8
chr1	11	temporal lobe	15.7214	High	9
chr1	12	temporal lobe	13.4315	High	8
chr1	13	temporal lobe	5.74589	High	7
chr1	14	temporal lobe	-1.11242	Low	4
chr1	15	temporal lobe	-0.806176	Low	4
chr1	16	temporal lobe	6.97795	High	7
chr1	17	temporal lobe	10.7352	High	8
chr1	18	temporal lobe	6.53137	High	7
chr1	19	temporal lobe	7.2183	High	7
chr1	20	temporal lobe	5.20363	High	7
chr1	21	temporal lobe	11.7107	High	8
chr1	22	temporal lobe	6.75984	High	7
chr1	23	temporal lobe	7.76841	High	8
chr1	24	temporal lobe	6.41665	High	7
chr1	25	temporal lobe	7.87269	High	8
chr1	26	temporal lobe	11.956	High	8
chr1	27	temporal lobe	18.3803	High	9
chr1	28	temporal lobe	21.3746	High	9
chr1	29	temporal lobe	14.9923	High	9
chr1	30	temporal lobe	2.60883	High	6
chr1	31	temporal lobe	1.21767	High	5
chr1	32	temporal lobe	9.56525	High	8
chr1	33	temporal lobe	19.5914	High	9
chr1	34	temporal lobe	15.0713	High	9
chr1	35	temporal lobe	7.6036	High	8
chr1	36	temporal lobe	7.1253	High	7
chr1	37	temporal lobe	7.45225	High	8
chr1	38	temporal lobe	9.29518	High	8
chr1	39	temporal lobe	7.9821	High	8
chr1	40	temporal lobe	13.2584	High	8
chr1	41	temporal lobe	12.2268	High	8
chr1	42	temporal lobe	7.23	High	7
chr1	43	temporal lobe	7.2521	High	7
chr1	44	temporal lobe	12.7508	High	8
chr1	45	temporal lobe	17.805	High	9
chr1	46	temporal lobe	16.6363	High	9
chr1	47	temporal lobe	9.51494	High	8
chr1	48	temporal lobe	2.30239	High	6
chr1	49	temporal lobe	-3.30314	Low	3
chr1	50	temporal lobe	-5.78668	Low	1
chr1	51	temporal lobe	-3.27798	Low	3
chr1	52	temporal lobe	-0.194322	Low	4
chr1	53	temporal lobe	3.43853	High	6
chr1	54	temporal lobe	6.14394	High	7
chr1	55	temporal lobe	5.87846	High	7
chr1	56	temporal lobe	2.41722	High	6
chr1	57	temporal lobe	-2.68187	Low	3
chr1	58	temporal lobe	-6.42246	Low	1
chr1	59	temporal lobe	-4.80228	Low	2
chr1	60	temporal lobe	-5.30793	Low	1
chr1	61	temporal lobe	-0.981756	Low	4
chr1	62	temporal lobe	-2.27118	Low	3
chr1	63	temporal lobe	-1.49863	Low	4
chr1	64	temporal lobe	-3.89533	Low	2
chr1	65	temporal lobe	0.516726	High	5
chr1	66	temporal lobe	4.22156	High	7
chr1	67	temporal lobe	4.78447	High	7
chr1	68	temporal lobe	0.470725	High	5
chr1	69	temporal lobe	-4.69363	Low	2
chr1	70	temporal lobe	-4.62339	Low	2
chr1	71	temporal lobe	-5.44682	Low	1
chr1	72	temporal lobe	-5.19444	Low	2
chr1	73	temporal lobe	-7.83592	Low	1
chr1	74	temporal lobe	-6.68862	Low	1
chr1	75	temporal lobe	-7.63463	Low	1
chr1	76	temporal lobe	-5.82077	Low	1
chr1	77	temporal lobe	-3.47427	Low	2
chr1	78	temporal lobe	-0.774396	Low	4
chr1	79	temporal lobe	-2.51458	Low	3
chr1	80	temporal lobe	-5.45601	Low	1
chr1	81	temporal lobe	-7.51623	Low	1
chr1	82	temporal lobe	-7.26373	Low	1
chr1	83	temporal lobe	-7.15711	Low	1
chr1	84	temporal lobe	-4.22788	Low	2
chr1	85	temporal lobe	-1.93787	Low	3
chr1	86	temporal lobe	-1.02755	Low	4
chr1	87	temporal lobe	-2.97545	Low	3
chr1	88	temporal lobe	-4.98209	Low	2
chr1	89	temporal lobe	-3.59295	Low	2
chr1	90	temporal lobe	-1.614	Low	3
chr1	91	temporal lobe	-0.876114	Low	4
chr1	92	temporal lobe	-1.66321	Low	3
chr1	93	temporal lobe	-2.62962	Low	3
chr1	94	temporal lobe	-1.32828	Low	4
chr1	95	temporal lobe	-0.0837224	Low	4
chr1	96	temporal lobe	-3.30058	Low	3
chr1	97	temporal lobe	-4.75463	Low	2
chr1	98	temporal lobe	-6.87326	Low	1
chr1	99	temporal lobe	-6.38606	Low	1
chr1	100	temporal lobe	-4.90224	Low	2
chr1	101	temporal lobe	-4.56858	Low	2
chr1	102	temporal lobe	-5.08455	Low	2
chr1	103	temporal lobe	-7.55465	Low	1
chr1	104	temporal lobe	-8.16164	Low	1
chr1	105	temporal lobe	-8.34043	Low	1
chr1	106	temporal lobe	-8.51771	Low	1
chr1	107	temporal lobe	-7.47049	Low	1
chr1	108	temporal lobe	-8.05106	Low	1
chr1	109	temporal lobe	3.02523	High	6
chr1	110	temporal lobe	11.2354	High	8
chr1	111	temporal lobe	13.7006	High	8
chr1	112	temporal lobe	7.16969	High	7
chr1	113	temporal lobe	2.25406	High	6
chr1	114	temporal lobe	2.09946	High	6
chr1	115	temporal lobe	-0.0151052	Low	4
chr1	116	temporal lobe	0.061884	High	5
chr1	117	temporal lobe	-0.565626	Low	4
chr1	118	temporal lobe	-1.60745	Low	3
chr1	119	temporal lobe	-4.95721	Low	2
chr1	120	temporal lobe	-5.54583	Low	1
chr1	121	temporal lobe	-6.89758	Low	1
chr1	122	temporal lobe	-7.36487	Low	1
chr1	123	temporal lobe	-2.67145	Low	3
chr1	142	temporal lobe	-0.0544977	Low	4
chr1	143	temporal lobe	-1.40582	Low	4
chr1	144	temporal lobe	-7.31137	Low	1
chr1	145	temporal lobe	-2.07301	Low	3
chr1	146	temporal lobe	-0.621014	Low	4
chr1	147	temporal lobe	-0.753818	Low	4
chr1	148	temporal lobe	-5.8292	Low	1
chr1	149	temporal lobe	-3.85926	Low	2
chr1	150	temporal lobe	4.44547	High	7
chr1	151	temporal lobe	14.2626	High	8
chr1	152	temporal lobe	11.2228	High	8
chr1	153	temporal lobe	8.81097	High	8
chr1	154	temporal lobe	7.97744	High	8
chr1	155	temporal lobe	20.6834	High	9
chr1	156	temporal lobe	28.9389	High	9
chr1	157	temporal lobe	20.7125	High	9
chr1	158	temporal lobe	8.28945	High	8
chr1	159	temporal lobe	-6.01918	Low	1
chr1	160	temporal lobe	-0.0624201	Low	4
chr1	161	temporal lobe	6.58378	High	7
chr1	162	temporal lobe	7.05903	High	7
chr1	163	temporal lobe	0.856683	High	5
chr1	164	temporal lobe	-3.66193	Low	2
chr1	165	temporal lobe	-2.95937	Low	3
chr1	166	temporal lobe	-1.37878	Low	4
chr1	167	temporal lobe	-0.845856	Low	4
chr1	168	temporal lobe	-1.10603	Low	4
chr1	169	temporal lobe	0.326118	High	5
chr1	170	temporal lobe	-1.89388	Low	3
chr1	171	temporal lobe	-0.606578	Low	4
chr1	172	temporal lobe	-2.26884	Low	3
chr1	173	temporal lobe	-0.47109	Low	4
chr1	174	temporal lobe	-1.46742	Low	4
chr1	175	temporal lobe	-1.62466	Low	3
chr1	176	temporal lobe	-3.66953	Low	2
chr1	177	temporal lobe	-3.89872	Low	2
chr1	178	temporal lobe	-3.79229	Low	2
chr1	179	temporal lobe	-1.72492	Low	3
chr1	180	temporal lobe	-0.391567	Low	4
chr1	181	temporal lobe	0.429536	High	5
chr1	182	temporal lobe	1.68836	High	6
chr1	183	temporal lobe	4.77786	High	7
chr1	184	temporal lobe	4.07462	High	7
chr1	185	temporal lobe	1.48813	High	5
chr1	186	temporal lobe	-3.91225	Low	2
chr1	187	temporal lobe	-5.94717	Low	1
chr1	188	temporal lobe	-7.57391	Low	1
chr1	189	temporal lobe	-6.6063	Low	1
chr1	190	temporal lobe	-6.3477	Low	1
chr1	191	temporal lobe	-6.31998	Low	1
chr1	192	temporal lobe	-7.25391	Low	1
chr1	193	temporal lobe	-7.18116	Low	1
chr1	194	temporal lobe	-7.09812	Low	1
chr1	195	temporal lobe	-7.38784	Low	1
chr1	196	temporal lobe	-7.36047	Low	1
chr1	197	temporal lobe	-7.31094	Low	1
chr1	198	temporal lobe	-5.74508	Low	1
chr1	199	temporal lobe	-5.61283	Low	1
chr1	200	temporal lobe	-2.85175	Low	3
chr1	201	temporal lobe	6.43309	High	7
chr1	202	temporal lobe	11.7405	High	8
chr1	203	temporal lobe	15.4456	High	9
chr1	204	temporal lobe	16.022	High	9
chr1	205	temporal lobe	21.4131	High	9
chr1	206	temporal lobe	16.1653	High	9
chr1	207	temporal lobe	8.09831	High	8
chr1	208	temporal lobe	0.571846	High	5
chr1	209	temporal lobe	0.0762513	High	5
chr1	210	temporal lobe	0.219171	High	5
chr1	211	temporal lobe	0.994877	High	5
chr1	212	temporal lobe	3.47536	High	6
chr1	213	temporal lobe	1.60116	High	6
chr1	214	temporal lobe	-0.302819	Low	4
chr1	215	temporal lobe	-4.24114	Low	2
chr1	216	temporal lobe	-5.41765	Low	1
chr1	217	temporal lobe	-7.19456	Low	1
chr1	218	temporal lobe	-6.88632	Low	1
chr1	219	temporal lobe	-6.73109	Low	1
chr1	220	temporal lobe	-4.23411	Low	2
chr1	221	temporal lobe	-3.49579	Low	2
chr1	222	temporal lobe	-1.33333	Low	4
chr1	223	temporal lobe	-1.7996	Low	3
chr1	224	temporal lobe	0.0407636	High	5
chr1	225	temporal lobe	-0.364682	Low	4
chr1	226	temporal lobe	6.27176	High	7
chr1	227	temporal lobe	7.93124	High	8
chr1	228	temporal lobe	10.8494	High	8
chr1	229	temporal lobe	8.76342	High	8
chr1	230	temporal lobe	11.1981	High	8
chr1	231	temporal lobe	10.5531	High	8
chr1	232	temporal lobe	4.5498	High	7
chr1	233	temporal lobe	-0.760523	Low	4
chr1	234	temporal lobe	-0.0643883	Low	4
chr1	235	temporal lobe	3.14582	High	6
chr1	236	temporal lobe	4.53783	High	7
chr1	237	temporal lobe	0.307163	High	5
chr1	238	temporal lobe	-3.97385	Low	2
chr1	239	temporal lobe	-7.31282	Low	1
chr1	240	temporal lobe	-7.49214	Low	1
chr1	241	temporal lobe	-6.13126	Low	1
chr1	242	temporal lobe	-5.21104	Low	2
chr1	243	temporal lobe	-3.12067	Low	3
chr1	244	temporal lobe	-0.786909	Low	4
chr1	245	temporal lobe	-0.0826401	Low	4
chr1	246	temporal lobe	-1.05638	Low	4
chr1	247	temporal lobe	-2.35104	Low	3
chr1	248	temporal lobe	-4.15221	Low	2
chr1	249	temporal lobe	-4.0906	Low	2
chr1	250	temporal lobe	-5.52178	Low	1
chr11	1	temporal lobe	16.3244	High	9
chr11	2	temporal lobe	11.5981	High	8
chr11	3	temporal lobe	6.80678	High	7
chr11	4	temporal lobe	1.94422	High	6
chr11	5	temporal lobe	-1.06862	Low	4
chr11	6	temporal lobe	-1.21158	Low	4
chr11	7	temporal lobe	0.227805	High	5
chr11	8	temporal lobe	4.21889	High	7
chr11	9	temporal lobe	3.51588	High	6
chr11	10	temporal lobe	5.43932	High	7
chr11	11	temporal lobe	4.15597	High	7
chr11	12	temporal lobe	3.11899	High	6
chr11	13	temporal lobe	1.02138	High	5
chr11	14	temporal lobe	0.0118514	High	5
chr11	15	temporal lobe	-2.93729	Low	3
chr11	16	temporal lobe	-4.11922	Low	2
chr11	17	temporal lobe	-2.7281	Low	3
chr11	18	temporal lobe	0.80134	High	5
chr11	19	temporal lobe	2.63628	High	6
chr11	20	temporal lobe	1.7659	High	6
chr11	21	temporal lobe	-2.24003	Low	3
chr11	22	temporal lobe	-4.14944	Low	2
chr11	23	temporal lobe	-6.63706	Low	1
chr11	24	temporal lobe	-6.61881	Low	1
chr11	25	temporal lobe	-4.35045	Low	2
chr11	26	temporal lobe	-6.37234	Low	1
chr11	27	temporal lobe	-6.34232	Low	1
chr11	28	temporal lobe	-6.02147	Low	1
chr11	29	temporal lobe	-6.10181	Low	1
chr11	30	temporal lobe	-6.71136	Low	1
chr11	31	temporal lobe	-6.34532	Low	1
chr11	32	temporal lobe	-5.33702	Low	1
chr11	33	temporal lobe	-1.86962	Low	3
chr11	34	temporal lobe	1.0095	High	5
chr11	35	temporal lobe	2.20897	High	6
chr11	36	temporal lobe	1.00927	High	5
chr11	37	temporal lobe	-2.55799	Low	3
chr11	38	temporal lobe	-4.80324	Low	2
chr11	39	temporal lobe	-2.24465	Low	3
chr11	40	temporal lobe	-6.56608	Low	1
chr11	41	temporal lobe	-6.42681	Low	1
chr11	42	temporal lobe	-6.2957	Low	1
chr11	43	temporal lobe	-4.57825	Low	2
chr11	44	temporal lobe	-1.97399	Low	3
chr11	45	temporal lobe	3.21619	High	6
chr11	46	temporal lobe	9.3815	High	8
chr11	47	temporal lobe	15.4668	High	9
chr11	48	temporal lobe	12.6656	High	8
chr11	49	temporal lobe	3.89898	High	7
chr11	50	temporal lobe	-4.8781	Low	2
chr11	51	temporal lobe	-3.9048	Low	2
chr11	52	temporal lobe	-0.765008	Low	4
chr11	53	temporal lobe	0.357109	High	5
chr11	56	temporal lobe	-5.4929	Low	1
chr11	57	temporal lobe	-2.03678	Low	3
chr11	58	temporal lobe	0.0318278	High	5
chr11	59	temporal lobe	2.5153	High	6
chr11	60	temporal lobe	-0.895208	Low	4
chr11	61	temporal lobe	7.3282	High	7
chr11	62	temporal lobe	14.0199	High	8
chr11	63	temporal lobe	21.6373	High	9
chr11	64	temporal lobe	22.0281	High	9
chr11	65	temporal lobe	26.7548	High	9
chr11	66	temporal lobe	26.2996	High	9
chr11	67	temporal lobe	24.0376	High	9
chr11	68	temporal lobe	14.7587	High	9
chr11	69	temporal lobe	6.28617	High	7
chr11	70	temporal lobe	1.97556	High	6
chr11	71	temporal lobe	2.087	High	6
chr11	72	temporal lobe	7.03859	High	7
chr11	73	temporal lobe	9.41221	High	8
chr11	74	temporal lobe	8.40312	High	8
chr11	75	temporal lobe	7.36372	High	8
chr11	76	temporal lobe	3.66092	High	6
chr11	77	temporal lobe	4.28478	High	7
chr11	78	temporal lobe	2.10484	High	6
chr11	79	temporal lobe	-0.404875	Low	4
chr11	80	temporal lobe	-4.75498	Low	2
chr11	81	temporal lobe	-5.142	Low	2
chr11	82	temporal lobe	-3.13511	Low	3
chr11	83	temporal lobe	0.626268	High	5
chr11	84	temporal lobe	1.5601	High	6
chr11	85	temporal lobe	1.04834	High	5
chr11	86	temporal lobe	-1.1797	Low	4
chr11	87	temporal lobe	-1.98686	Low	3
chr11	88	temporal lobe	-5.65767	Low	1
chr11	89	temporal lobe	-6.7385	Low	1
chr11	90	temporal lobe	-6.88634	Low	1
chr11	91	temporal lobe	-6.90788	Low	1
chr11	92	temporal lobe	-7.08995	Low	1
chr11	93	temporal lobe	-5.03953	Low	2
chr11	94	temporal lobe	-1.83854	Low	3
chr11	95	temporal lobe	0.381981	High	5
chr11	96	temporal lobe	-0.971356	Low	4
chr11	97	temporal lobe	-4.33893	Low	2
chr11	98	temporal lobe	-6.67822	Low	1
chr11	99	temporal lobe	-4.14144	Low	2
chr11	100	temporal lobe	-4.97289	Low	2
chr11	101	temporal lobe	-6.90671	Low	1
chr11	102	temporal lobe	-4.80525	Low	2
chr11	103	temporal lobe	-4.80929	Low	2
chr11	104	temporal lobe	-5.02608	Low	2
chr11	105	temporal lobe	-5.20884	Low	2
chr11	106	temporal lobe	-5.05363	Low	2
chr11	107	temporal lobe	-3.32553	Low	2
chr11	108	temporal lobe	-3.03315	Low	3
chr11	109	temporal lobe	-2.76667	Low	3
chr11	110	temporal lobe	-3.37008	Low	2
chr11	111	temporal lobe	0.795108	High	5
chr11	112	temporal lobe	4.6957	High	7
chr11	113	temporal lobe	9.46586	High	8
chr11	114	temporal lobe	5.817	High	7
chr11	115	temporal lobe	2.85245	High	6
chr11	116	temporal lobe	2.84834	High	6
chr11	117	temporal lobe	9.52419	High	8
chr11	118	temporal lobe	18.7976	High	9
chr11	119	temporal lobe	19.8709	High	9
chr11	120	temporal lobe	14.1363	High	8
chr11	121	temporal lobe	7.66643	High	8
chr11	122	temporal lobe	3.41934	High	6
chr11	123	temporal lobe	2.30498	High	6
chr11	124	temporal lobe	1.36529	High	5
chr11	125	temporal lobe	3.87994	High	7
chr11	126	temporal lobe	7.18649	High	7
chr11	127	temporal lobe	3.73747	High	7
chr11	128	temporal lobe	-0.0401987	Low	4
chr11	129	temporal lobe	-3.68638	Low	2
chr11	130	temporal lobe	-1.27484	Low	4
chr11	131	temporal lobe	1.41028	High	5
chr11	132	temporal lobe	0.308835	High	5
chr11	133	temporal lobe	0.66891	High	5
chr11	134	temporal lobe	0.147708	High	5
chr11	135	temporal lobe	2.34037	High	6
chr12	1	temporal lobe	8.44739	High	8
chr12	2	temporal lobe	8.3301	High	8
chr12	3	temporal lobe	5.98204	High	7
chr12	4	temporal lobe	3.6002	High	6
chr12	5	temporal lobe	-1.10675	Low	4
chr12	6	temporal lobe	7.34968	High	8
chr12	7	temporal lobe	8.431	High	8
chr12	8	temporal lobe	10.4909	High	8
chr12	9	temporal lobe	0.84186	High	5
chr12	10	temporal lobe	-1.5236	Low	4
chr12	11	temporal lobe	-1.86311	Low	3
chr12	12	temporal lobe	3.38988	High	6
chr12	13	temporal lobe	4.49381	High	7
chr12	14	temporal lobe	4.65027	High	7
chr12	15	temporal lobe	-0.968769	Low	4
chr12	16	temporal lobe	-2.85287	Low	3
chr12	17	temporal lobe	-5.17325	Low	2
chr12	18	temporal lobe	-6.40506	Low	1
chr12	19	temporal lobe	-6.09266	Low	1
chr12	20	temporal lobe	-5.66232	Low	1
chr12	21	temporal lobe	-3.78013	Low	2
chr12	22	temporal lobe	-3.32171	Low	2
chr12	23	temporal lobe	-3.66476	Low	2
chr12	24	temporal lobe	-4.42207	Low	2
chr12	25	temporal lobe	-5.21034	Low	2
chr12	26	temporal lobe	-1.46548	Low	4
chr12	27	temporal lobe	1.7092	High	6
chr12	28	temporal lobe	1.15078	High	5
chr12	29	temporal lobe	-1.57428	Low	3
chr12	30	temporal lobe	-4.89677	Low	2
chr12	31	temporal lobe	-2.83372	Low	3
chr12	32	temporal lobe	-0.98548	Low	4
chr12	33	temporal lobe	-1.81218	Low	3
chr12	34	temporal lobe	-4.15993	Low	2
chr12	35	temporal lobe	-5.50698	Low	1
chr12	36	temporal lobe	-3.2351	Low	3
chr12	38	temporal lobe	-4.34435	Low	2
chr12	39	temporal lobe	-6.56366	Low	1
chr12	40	temporal lobe	-5.83358	Low	1
chr12	41	temporal lobe	-4.89696	Low	2
chr12	42	temporal lobe	-4.06554	Low	2
chr12	43	temporal lobe	-4.64024	Low	2
chr12	44	temporal lobe	-4.798	Low	2
chr12	45	temporal lobe	-5.45534	Low	1
chr12	46	temporal lobe	-2.82484	Low	3
chr12	47	temporal lobe	-3.46049	Low	2
chr12	48	temporal lobe	1.62654	High	6
chr12	49	temporal lobe	8.04453	High	8
chr12	50	temporal lobe	17.4341	High	9
chr12	51	temporal lobe	19.6873	High	9
chr12	52	temporal lobe	15.4456	High	9
chr12	53	temporal lobe	15.825	High	9
chr12	54	temporal lobe	13.9207	High	8
chr12	55	temporal lobe	9.41662	High	8
chr12	56	temporal lobe	11.6788	High	8
chr12	57	temporal lobe	16.344	High	9
chr12	58	temporal lobe	21.1589	High	9
chr12	59	temporal lobe	9.71368	High	8
chr12	60	temporal lobe	-1.20362	Low	4
chr12	61	temporal lobe	-6.44818	Low	1
chr12	62	temporal lobe	-5.90541	Low	1
chr12	63	temporal lobe	-2.76195	Low	3
chr12	64	temporal lobe	0.447535	High	5
chr12	65	temporal lobe	0.738122	High	5
chr12	66	temporal lobe	-1.36505	Low	4
chr12	67	temporal lobe	-3.68974	Low	2
chr12	68	temporal lobe	-4.26084	Low	2
chr12	69	temporal lobe	-0.403369	Low	4
chr12	70	temporal lobe	1.40549	High	5
chr12	71	temporal lobe	1.35625	High	5
chr12	72	temporal lobe	-1.5945	Low	3
chr12	73	temporal lobe	-4.28216	Low	2
chr12	74	temporal lobe	-4.91028	Low	2
chr12	75	temporal lobe	-5.85039	Low	1
chr12	76	temporal lobe	-4.04389	Low	2
chr12	77	temporal lobe	-3.21119	Low	3
chr12	78	temporal lobe	-3.4779	Low	2
chr12	79	temporal lobe	-4.61576	Low	2
chr12	80	temporal lobe	-4.82534	Low	2
chr12	81	temporal lobe	-4.593	Low	2
chr12	82	temporal lobe	-4.50757	Low	2
chr12	83	temporal lobe	-2.70122	Low	3
chr12	84	temporal lobe	-3.75929	Low	2
chr12	85	temporal lobe	-4.04191	Low	2
chr12	86	temporal lobe	-6.88504	Low	1
chr12	87	temporal lobe	-6.90781	Low	1
chr12	88	temporal lobe	-6.35283	Low	1
chr12	89	temporal lobe	-5.26295	Low	2
chr12	90	temporal lobe	-4.46663	Low	2
chr12	91	temporal lobe	-5.02549	Low	2
chr12	92	temporal lobe	-5.12254	Low	2
chr12	93	temporal lobe	-3.59365	Low	2
chr12	94	temporal lobe	-1.33023	Low	4
chr12	95	temporal lobe	0.164784	High	5
chr12	96	temporal lobe	1.02368	High	5
chr12	97	temporal lobe	-1.24381	Low	4
chr12	98	temporal lobe	-2.53648	Low	3
chr12	99	temporal lobe	-1.8265	Low	3
chr12	100	temporal lobe	-0.573577	Low	4
chr12	101	temporal lobe	0.361951	High	5
chr12	102	temporal lobe	-1.85004	Low	3
chr12	103	temporal lobe	-3.00509	Low	3
chr12	104	temporal lobe	-1.5727	Low	3
chr12	105	temporal lobe	0.0421305	High	5
chr12	106	temporal lobe	4.37567	High	7
chr12	107	temporal lobe	2.48703	High	6
chr12	108	temporal lobe	2.19674	High	6
chr12	109	temporal lobe	5.79754	High	7
chr12	110	temporal lobe	15.1065	High	9
chr12	111	temporal lobe	15.8586	High	9
chr12	112	temporal lobe	15.7553	High	9
chr12	113	temporal lobe	10.4142	High	8
chr12	114	temporal lobe	8.13574	High	8
chr12	115	temporal lobe	0.534502	High	5
chr12	116	temporal lobe	-2.90179	Low	3
chr12	117	temporal lobe	-0.253	Low	4
chr12	118	temporal lobe	3.19153	High	6
chr12	119	temporal lobe	2.29989	High	6
chr12	120	temporal lobe	6.77429	High	7
chr12	121	temporal lobe	11.9862	High	8
chr12	122	temporal lobe	18.8839	High	9
chr12	123	temporal lobe	21.2935	High	9
chr12	124	temporal lobe	21.5057	High	9
chr12	125	temporal lobe	23.5271	High	9
chr12	126	temporal lobe	13.2703	High	8
chr12	127	temporal lobe	4.05295	High	7
chr12	128	temporal lobe	-3.19274	Low	3
chr12	129	temporal lobe	-3.4379	Low	2
chr12	130	temporal lobe	-2.58789	Low	3
chr12	131	temporal lobe	-2.50198	Low	3
chr12	132	temporal lobe	2.60055	High	6
chr12	133	temporal lobe	10.0532	High	8
chr12	134	temporal lobe	15.4126	High	9
chr13	20	temporal lobe	-2.75335	Low	3
chr13	21	temporal lobe	4.76252	High	7
chr13	22	temporal lobe	7.0715	High	7
chr13	23	temporal lobe	2.7559	High	6
chr13	24	temporal lobe	2.76903	High	6
chr13	25	temporal lobe	6.92869	High	7
chr13	26	temporal lobe	8.27696	High	8
chr13	27	temporal lobe	7.15269	High	7
chr13	28	temporal lobe	3.99137	High	7
chr13	29	temporal lobe	4.01785	High	7
chr13	30	temporal lobe	3.35667	High	6
chr13	31	temporal lobe	6.18977	High	7
chr13	32	temporal lobe	6.31001	High	7
chr13	33	temporal lobe	8.25328	High	8
chr13	34	temporal lobe	4.79375	High	7
chr13	35	temporal lobe	2.85297	High	6
chr13	36	temporal lobe	-0.0305002	Low	4
chr13	37	temporal lobe	0.775273	High	5
chr13	38	temporal lobe	0.440499	High	5
chr13	39	temporal lobe	-0.87491	Low	4
chr13	40	temporal lobe	-0.994185	Low	4
chr13	41	temporal lobe	4.73762	High	7
chr13	42	temporal lobe	6.98694	High	7
chr13	43	temporal lobe	5.99634	High	7
chr13	44	temporal lobe	8.93396	High	8
chr13	45	temporal lobe	11.1772	High	8
chr13	46	temporal lobe	13.36	High	8
chr13	47	temporal lobe	6.2901	High	7
chr13	48	temporal lobe	2.18734	High	6
chr13	49	temporal lobe	2.29968	High	6
chr13	50	temporal lobe	7.25099	High	7
chr13	51	temporal lobe	10.1219	High	8
chr13	52	temporal lobe	14.7665	High	9
chr13	53	temporal lobe	11.4926	High	8
chr13	54	temporal lobe	4.95738	High	7
chr13	55	temporal lobe	-4.31421	Low	2
chr13	56	temporal lobe	-4.98843	Low	2
chr13	57	temporal lobe	-4.77938	Low	2
chr13	58	temporal lobe	-7.2476	Low	1
chr13	59	temporal lobe	-7.05834	Low	1
chr13	60	temporal lobe	-6.01565	Low	1
chr13	61	temporal lobe	-6.96091	Low	1
chr13	62	temporal lobe	-6.81719	Low	1
chr13	63	temporal lobe	-7.96079	Low	1
chr13	64	temporal lobe	-6.10313	Low	1
chr13	65	temporal lobe	-4.81212	Low	2
chr13	66	temporal lobe	-5.6106	Low	1
chr13	67	temporal lobe	1.27374	High	5
chr13	68	temporal lobe	1.2373	High	5
chr13	69	temporal lobe	0.489398	High	5
chr13	70	temporal lobe	-3.8862	Low	2
chr13	71	temporal lobe	-3.80484	Low	2
chr13	72	temporal lobe	-3.47612	Low	2
chr13	73	temporal lobe	-6.1213	Low	1
chr13	74	temporal lobe	-4.6793	Low	2
chr13	75	temporal lobe	-4.30154	Low	2
chr13	76	temporal lobe	-4.26559	Low	2
chr13	77	temporal lobe	-0.63343	Low	4
chr13	78	temporal lobe	3.82457	High	7
chr13	79	temporal lobe	3.61811	High	6
chr13	80	temporal lobe	2.73327	High	6
chr13	81	temporal lobe	-1.88622	Low	3
chr13	82	temporal lobe	-3.78172	Low	2
chr13	83	temporal lobe	-5.71877	Low	1
chr13	84	temporal lobe	-4.57683	Low	2
chr13	85	temporal lobe	-4.21232	Low	2
chr13	86	temporal lobe	-4.32435	Low	2
chr13	87	temporal lobe	-5.90159	Low	1
chr13	88	temporal lobe	-5.52218	Low	1
chr13	89	temporal lobe	-5.60597	Low	1
chr13	90	temporal lobe	-5.57927	Low	1
chr13	91	temporal lobe	-6.07389	Low	1
chr13	92	temporal lobe	-6.64692	Low	1
chr13	93	temporal lobe	-6.37673	Low	1
chr13	94	temporal lobe	-6.28619	Low	1
chr13	95	temporal lobe	-4.80066	Low	2
chr13	96	temporal lobe	-2.54728	Low	3
chr13	97	temporal lobe	4.05468	High	7
chr13	98	temporal lobe	7.36374	High	8
chr13	99	temporal lobe	13.9463	High	8
chr13	100	temporal lobe	11.7059	High	8
chr13	101	temporal lobe	11.2106	High	8
chr13	102	temporal lobe	4.02707	High	7
chr13	103	temporal lobe	4.61882	High	7
chr13	104	temporal lobe	-1.03563	Low	4
chr13	105	temporal lobe	-2.81106	Low	3
chr13	106	temporal lobe	-5.59758	Low	1
chr13	107	temporal lobe	-3.13783	Low	3
chr13	108	temporal lobe	-1.66658	Low	3
chr13	109	temporal lobe	-1.35743	Low	4
chr13	110	temporal lobe	-2.61	Low	3
chr13	111	temporal lobe	6.53371	High	7
chr13	112	temporal lobe	7.819	High	8
chr13	113	temporal lobe	19.1523	High	9
chr13	114	temporal lobe	19.077	High	9
chr13	115	temporal lobe	19.652	High	9
chr13	116	temporal lobe	11.4741	High	8
chr14	20	temporal lobe	-6.21815	Low	1
chr14	21	temporal lobe	3.24586	High	6
chr14	22	temporal lobe	3.94555	High	7
chr14	23	temporal lobe	12.2652	High	8
chr14	24	temporal lobe	12.6055	High	8
chr14	25	temporal lobe	13.7256	High	8
chr14	26	temporal lobe	2.55281	High	6
chr14	27	temporal lobe	-6.4037	Low	1
chr14	28	temporal lobe	-7.82875	Low	1
chr14	29	temporal lobe	-5.55964	Low	1
chr14	30	temporal lobe	-6.66841	Low	1
chr14	31	temporal lobe	-3.35628	Low	2
chr14	32	temporal lobe	0.321623	High	5
chr14	33	temporal lobe	3.54968	High	6
chr14	34	temporal lobe	3.25332	High	6
chr14	35	temporal lobe	4.33413	High	7
chr14	36	temporal lobe	3.33483	High	6
chr14	37	temporal lobe	0.553324	High	5
chr14	38	temporal lobe	-5.35178	Low	1
chr14	39	temporal lobe	-4.75867	Low	2
chr14	40	temporal lobe	-5.31388	Low	1
chr14	41	temporal lobe	-5.66607	Low	1
chr14	42	temporal lobe	-6.55266	Low	1
chr14	43	temporal lobe	-6.58592	Low	1
chr14	44	temporal lobe	-6.57415	Low	1
chr14	45	temporal lobe	-7.20515	Low	1
chr14	46	temporal lobe	-7.21767	Low	1
chr14	47	temporal lobe	-6.87846	Low	1
chr14	48	temporal lobe	-6.30011	Low	1
chr14	49	temporal lobe	-6.30756	Low	1
chr14	50	temporal lobe	-1.07298	Low	4
chr14	51	temporal lobe	5.6693	High	7
chr14	52	temporal lobe	8.08953	High	8
chr14	53	temporal lobe	4.00325	High	7
chr14	54	temporal lobe	-1.00241	Low	4
chr14	55	temporal lobe	0.609758	High	5
chr14	56	temporal lobe	-1.46261	Low	4
chr14	57	temporal lobe	-1.92963	Low	3
chr14	58	temporal lobe	-2.13478	Low	3
chr14	59	temporal lobe	-1.32907	Low	4
chr14	60	temporal lobe	0.247307	High	5
chr14	61	temporal lobe	-1.69459	Low	3
chr14	62	temporal lobe	-2.61519	Low	3
chr14	63	temporal lobe	-4.96904	Low	2
chr14	64	temporal lobe	-3.09022	Low	3
chr14	65	temporal lobe	4.46442	High	7
chr14	66	temporal lobe	4.53092	High	7
chr14	67	temporal lobe	4.10336	High	7
chr14	68	temporal lobe	0.926375	High	5
chr14	69	temporal lobe	6.29511	High	7
chr14	70	temporal lobe	7.42496	High	8
chr14	71	temporal lobe	5.11733	High	7
chr14	72	temporal lobe	0.961333	High	5
chr14	73	temporal lobe	3.61169	High	6
chr14	74	temporal lobe	7.66882	High	8
chr14	75	temporal lobe	16.3162	High	9
chr14	76	temporal lobe	13.6658	High	8
chr14	77	temporal lobe	16.5846	High	9
chr14	78	temporal lobe	10.9544	High	8
chr14	79	temporal lobe	7.75514	High	8
chr14	80	temporal lobe	-2.37552	Low	3
chr14	81	temporal lobe	-4.39878	Low	2
chr14	82	temporal lobe	-5.35778	Low	1
chr14	83	temporal lobe	-6.04876	Low	1
chr14	84	temporal lobe	-6.44374	Low	1
chr14	85	temporal lobe	-6.51524	Low	1
chr14	86	temporal lobe	-8.40193	Low	1
chr14	87	temporal lobe	-8.17539	Low	1
chr14	88	temporal lobe	-6.25297	Low	1
chr14	89	temporal lobe	-2.67064	Low	3
chr14	90	temporal lobe	3.81915	High	7
chr14	91	temporal lobe	10.5083	High	8
chr14	92	temporal lobe	8.37359	High	8
chr14	93	temporal lobe	10.1654	High	8
chr14	94	temporal lobe	5.45618	High	7
chr14	95	temporal lobe	10.486	High	8
chr14	96	temporal lobe	5.45127	High	7
chr14	97	temporal lobe	2.22355	High	6
chr14	98	temporal lobe	-4.9694	Low	2
chr14	99	temporal lobe	-6.23192	Low	1
chr14	100	temporal lobe	0.997083	High	5
chr14	101	temporal lobe	2.2753	High	6
chr14	102	temporal lobe	14.6362	High	9
chr14	103	temporal lobe	15.5647	High	9
chr14	104	temporal lobe	19.965	High	9
chr14	105	temporal lobe	17.3999	High	9
chr14	106	temporal lobe	8.36356	High	8
chr14	107	temporal lobe	2.58713	High	6
chr14	108	temporal lobe	-3.97186	Low	2
chr15	21	temporal lobe	-0.309464	Low	4
chr15	22	temporal lobe	-9.15199	Low	1
chr15	23	temporal lobe	-6.97242	Low	1
chr15	24	temporal lobe	-6.86626	Low	1
chr15	25	temporal lobe	-5.04657	Low	2
chr15	26	temporal lobe	-5.90359	Low	1
chr15	27	temporal lobe	-4.67901	Low	2
chr15	28	temporal lobe	-6.83222	Low	1
chr15	29	temporal lobe	-2.72312	Low	3
chr15	30	temporal lobe	1.55999	High	6
chr15	31	temporal lobe	8.73142	High	8
chr15	32	temporal lobe	7.28228	High	7
chr15	33	temporal lobe	2.86441	High	6
chr15	34	temporal lobe	-2.17092	Low	3
chr15	35	temporal lobe	-4.18468	Low	2
chr15	36	temporal lobe	-4.74484	Low	2
chr15	37	temporal lobe	-7.29379	Low	1
chr15	38	temporal lobe	-6.68121	Low	1
chr15	39	temporal lobe	-6.81302	Low	1
chr15	40	temporal lobe	-0.147764	Low	4
chr15	41	temporal lobe	6.96726	High	7
chr15	42	temporal lobe	15.8005	High	9
chr15	43	temporal lobe	15.5028	High	9
chr15	44	temporal lobe	15.837	High	9
chr15	45	temporal lobe	13.7396	High	8
chr15	46	temporal lobe	5.94921	High	7
chr15	47	temporal lobe	-3.87505	Low	2
chr15	48	temporal lobe	-6.93171	Low	1
chr15	49	temporal lobe	-2.84844	Low	3
chr15	50	temporal lobe	-0.920521	Low	4
chr15	51	temporal lobe	-0.562548	Low	4
chr15	52	temporal lobe	4.44178	High	7
chr15	53	temporal lobe	2.72266	High	6
chr15	54	temporal lobe	-1.6638	Low	3
chr15	55	temporal lobe	-9.35816	Low	1
chr15	56	temporal lobe	-7.96747	Low	1
chr15	57	temporal lobe	-1.60368	Low	3
chr15	58	temporal lobe	-0.889002	Low	4
chr15	59	temporal lobe	3.8787	High	7
chr15	60	temporal lobe	-0.952364	Low	4
chr15	61	temporal lobe	-1.89822	Low	3
chr15	62	temporal lobe	-6.28849	Low	1
chr15	63	temporal lobe	0.182118	High	5
chr15	64	temporal lobe	9.48713	High	8
chr15	65	temporal lobe	17.2759	High	9
chr15	66	temporal lobe	14.3043	High	8
chr15	67	temporal lobe	6.68436	High	7
chr15	68	temporal lobe	5.08228	High	7
chr15	69	temporal lobe	4.66596	High	7
chr15	70	temporal lobe	3.25999	High	6
chr15	71	temporal lobe	-1.90082	Low	3
chr15	72	temporal lobe	-1.39862	Low	4
chr15	73	temporal lobe	1.86045	High	6
chr15	74	temporal lobe	7.33133	High	7
chr15	75	temporal lobe	12.9404	High	8
chr15	76	temporal lobe	10.7001	High	8
chr15	77	temporal lobe	9.61671	High	8
chr15	78	temporal lobe	6.04408	High	7
chr15	79	temporal lobe	7.00898	High	7
chr15	80	temporal lobe	5.11994	High	7
chr15	81	temporal lobe	1.01124	High	5
chr15	82	temporal lobe	-1.52721	Low	4
chr15	83	temporal lobe	-2.41648	Low	3
chr15	84	temporal lobe	-2.79469	Low	3
chr15	85	temporal lobe	3.83572	High	7
chr15	86	temporal lobe	0.692338	High	5
chr15	87	temporal lobe	-1.81075	Low	3
chr15	88	temporal lobe	-7.05509	Low	1
chr15	89	temporal lobe	1.12047	High	5
chr15	90	temporal lobe	9.65817	High	8
chr15	91	temporal lobe	18.0738	High	9
chr15	92	temporal lobe	13.715	High	8
chr15	93	temporal lobe	11.834	High	8
chr15	94	temporal lobe	1.1219	High	5
chr15	95	temporal lobe	-3.97722	Low	2
chr15	96	temporal lobe	-6.97087	Low	1
chr15	97	temporal lobe	-7.08744	Low	1
chr15	98	temporal lobe	-8.7929	Low	1
chr15	99	temporal lobe	-4.1175	Low	2
chr15	100	temporal lobe	-0.623061	Low	4
chr15	101	temporal lobe	3.63053	High	6
chr15	102	temporal lobe	1.30579	High	5
chr15	103	temporal lobe	2.44188	High	6
chr16	1	temporal lobe	21.4721	High	9
chr16	2	temporal lobe	22.9714	High	9
chr16	3	temporal lobe	20.5862	High	9
chr16	4	temporal lobe	22.1817	High	9
chr16	5	temporal lobe	12.8633	High	8
chr16	6	temporal lobe	4.10922	High	7
chr16	7	temporal lobe	-6.28995	Low	1
chr16	8	temporal lobe	-6.18133	Low	1
chr16	9	temporal lobe	-3.46084	Low	2
chr16	10	temporal lobe	-0.819165	Low	4
chr16	11	temporal lobe	2.08471	High	6
chr16	12	temporal lobe	2.70995	High	6
chr16	13	temporal lobe	-0.107472	Low	4
chr16	14	temporal lobe	-2.23335	Low	3
chr16	15	temporal lobe	-1.92537	Low	3
chr16	16	temporal lobe	-1.72499	Low	3
chr16	17	temporal lobe	-3.54837	Low	2
chr16	18	temporal lobe	-6.28321	Low	1
chr16	19	temporal lobe	2.42692	High	6
chr16	20	temporal lobe	1.93397	High	6
chr16	21	temporal lobe	2.44313	High	6
chr16	22	temporal lobe	-4.42714	Low	2
chr16	23	temporal lobe	-0.398141	Low	4
chr16	24	temporal lobe	2.56465	High	6
chr16	25	temporal lobe	2.66313	High	6
chr16	26	temporal lobe	-2.36559	Low	3
chr16	27	temporal lobe	-2.4525	Low	3
chr16	28	temporal lobe	-0.645779	Low	4
chr16	29	temporal lobe	3.21018	High	6
chr16	30	temporal lobe	10.5548	High	8
chr16	31	temporal lobe	11.1836	High	8
chr16	32	temporal lobe	7.18223	High	7
chr16	33	temporal lobe	-4.91147	Low	2
chr16	34	temporal lobe	-2.27143	Low	3
chr16	35	temporal lobe	-1.10299	Low	4
chr16	36	temporal lobe	-1.11606	Low	4
chr16	46	temporal lobe	-7.43636	Low	1
chr16	47	temporal lobe	-5.7163	Low	1
chr16	48	temporal lobe	-2.52272	Low	3
chr16	49	temporal lobe	-3.70102	Low	2
chr16	50	temporal lobe	-1.0645	Low	4
chr16	51	temporal lobe	-1.74035	Low	3
chr16	52	temporal lobe	-2.42628	Low	3
chr16	53	temporal lobe	-2.58782	Low	3
chr16	54	temporal lobe	-4.603	Low	2
chr16	55	temporal lobe	-4.22355	Low	2
chr16	56	temporal lobe	1.74476	High	6
chr16	57	temporal lobe	10.9143	High	8
chr16	58	temporal lobe	14.7146	High	9
chr16	59	temporal lobe	4.5866	High	7
chr16	60	temporal lobe	-5.06515	Low	2
chr16	61	temporal lobe	-6.81119	Low	1
chr16	62	temporal lobe	-6.38348	Low	1
chr16	63	temporal lobe	-6.36457	Low	1
chr16	64	temporal lobe	-9.13947	Low	1
chr16	65	temporal lobe	-7.90193	Low	1
chr16	66	temporal lobe	-2.37583	Low	3
chr16	67	temporal lobe	9.52773	High	8
chr16	68	temporal lobe	13.9757	High	8
chr16	69	temporal lobe	15.6029	High	9
chr16	70	temporal lobe	10.5009	High	8
chr16	71	temporal lobe	8.15489	High	8
chr16	72	temporal lobe	3.35243	High	6
chr16	73	temporal lobe	-2.04729	Low	3
chr16	74	temporal lobe	-1.01084	Low	4
chr16	75	temporal lobe	3.42155	High	6
chr16	76	temporal lobe	2.90208	High	6
chr16	77	temporal lobe	-0.6497	Low	4
chr16	78	temporal lobe	-6.25716	Low	1
chr16	79	temporal lobe	-6.01241	Low	1
chr16	80	temporal lobe	-6.62058	Low	1
chr16	81	temporal lobe	-2.80741	Low	3
chr16	82	temporal lobe	-2.99801	Low	3
chr16	83	temporal lobe	-1.70346	Low	3
chr16	84	temporal lobe	-1.15921	Low	4
chr16	85	temporal lobe	2.40241	High	6
chr16	86	temporal lobe	1.35147	High	5
chr16	87	temporal lobe	0.715064	High	5
chr16	88	temporal lobe	0.12694	High	5
chr16	89	temporal lobe	9.27822	High	8
chr16	90	temporal lobe	6.21285	High	7
chr16	91	temporal lobe	8.06948	High	8
chr17	1	temporal lobe	7.32739	High	7
chr17	2	temporal lobe	6.57537	High	7
chr17	3	temporal lobe	8.01188	High	8
chr17	4	temporal lobe	8.97138	High	8
chr17	5	temporal lobe	7.38196	High	8
chr17	6	temporal lobe	4.18916	High	7
chr17	7	temporal lobe	5.70729	High	7
chr17	8	temporal lobe	7.73562	High	8
chr17	9	temporal lobe	8.54723	High	8
chr17	10	temporal lobe	-1.53173	Low	3
chr17	11	temporal lobe	-6.62577	Low	1
chr17	12	temporal lobe	-9.02038	Low	1
chr17	13	temporal lobe	-9.92258	Low	1
chr17	14	temporal lobe	-11.0147	Low	0
chr17	15	temporal lobe	-8.76189	Low	1
chr17	16	temporal lobe	-4.20823	Low	2
chr17	17	temporal lobe	7.0342	High	7
chr17	18	temporal lobe	7.88318	High	8
chr17	19	temporal lobe	10.0236	High	8
chr17	20	temporal lobe	2.50025	High	6
chr17	21	temporal lobe	0.24393	High	5
chr17	22	temporal lobe	-6.84704	Low	1
chr17	23	temporal lobe	-10.7818	Low	0
chr17	25	temporal lobe	-9.7594	Low	1
chr17	26	temporal lobe	-3.79901	Low	2
chr17	27	temporal lobe	8.01829	High	8
chr17	28	temporal lobe	8.3669	High	8
chr17	29	temporal lobe	6.84034	High	7
chr17	30	temporal lobe	0.0731882	High	5
chr17	31	temporal lobe	-2.12807	Low	3
chr17	32	temporal lobe	-5.77625	Low	1
chr17	33	temporal lobe	-6.61983	Low	1
chr17	34	temporal lobe	-4.95084	Low	2
chr17	35	temporal lobe	-2.05663	Low	3
chr17	36	temporal lobe	1.87534	High	6
chr17	37	temporal lobe	6.12177	High	7
chr17	38	temporal lobe	11.1175	High	8
chr17	39	temporal lobe	5.08493	High	7
chr17	40	temporal lobe	10.4482	High	8
chr17	41	temporal lobe	7.64153	High	8
chr17	42	temporal lobe	13.2801	High	8
chr17	43	temporal lobe	7.61428	High	8
chr17	44	temporal lobe	6.09003	High	7
chr17	45	temporal lobe	2.71382	High	6
chr17	46	temporal lobe	0.326616	High	5
chr17	47	temporal lobe	0.830424	High	5
chr17	48	temporal lobe	3.61739	High	6
chr17	49	temporal lobe	3.77016	High	7
chr17	50	temporal lobe	-0.972104	Low	4
chr17	51	temporal lobe	-8.10935	Low	1
chr17	52	temporal lobe	-9.35324	Low	1
chr17	53	temporal lobe	-10.8369	Low	0
chr17	54	temporal lobe	-10.0021	Low	0
chr17	55	temporal lobe	-3.91121	Low	2
chr17	56	temporal lobe	0.512022	High	5
chr17	57	temporal lobe	5.57666	High	7
chr17	58	temporal lobe	3.72134	High	7
chr17	59	temporal lobe	-1.5405	Low	3
chr17	60	temporal lobe	-5.75433	Low	1
chr17	61	temporal lobe	-4.6963	Low	2
chr17	62	temporal lobe	-1.96556	Low	3
chr17	63	temporal lobe	-1.31704	Low	4
chr17	64	temporal lobe	-3.4657	Low	2
chr17	65	temporal lobe	-3.645	Low	2
chr17	66	temporal lobe	-2.58756	Low	3
chr17	67	temporal lobe	-4.70932	Low	2
chr17	68	temporal lobe	-6.60911	Low	1
chr17	69	temporal lobe	-9.62552	Low	1
chr17	70	temporal lobe	-7.5627	Low	1
chr17	71	temporal lobe	-5.62916	Low	1
chr17	72	temporal lobe	0.66896	High	5
chr17	73	temporal lobe	10.0904	High	8
chr17	74	temporal lobe	14.2158	High	8
chr17	75	temporal lobe	14.9735	High	9
chr17	76	temporal lobe	13.6255	High	8
chr17	77	temporal lobe	9.33179	High	8
chr17	78	temporal lobe	9.07551	High	8
chr17	79	temporal lobe	10.8406	High	8
chr17	80	temporal lobe	18.1028	High	9
chr17	81	temporal lobe	11.2862	High	8
chr17	82	temporal lobe	3.78576	High	7
chr18	1	temporal lobe	-0.966428	Low	4
chr18	2	temporal lobe	0.306833	High	5
chr18	3	temporal lobe	2.61934	High	6
chr18	4	temporal lobe	3.6244	High	6
chr18	5	temporal lobe	3.22937	High	6
chr18	6	temporal lobe	-3.97878	Low	2
chr18	7	temporal lobe	-3.39683	Low	2
chr18	8	temporal lobe	-3.82837	Low	2
chr18	9	temporal lobe	5.06702	High	7
chr18	10	temporal lobe	9.22002	High	8
chr18	11	temporal lobe	9.31065	High	8
chr18	12	temporal lobe	10.9467	High	8
chr18	13	temporal lobe	17.0324	High	9
chr18	14	temporal lobe	13.5901	High	8
chr18	15	temporal lobe	1.70496	High	6
chr18	16	temporal lobe	-7.32916	Low	1
chr18	17	temporal lobe	-2.02851	Low	3
chr18	18	temporal lobe	-8.43182	Low	1
chr18	19	temporal lobe	-4.87561	Low	2
chr18	20	temporal lobe	-2.25696	Low	3
chr18	21	temporal lobe	8.78177	High	8
chr18	22	temporal lobe	8.16125	High	8
chr18	23	temporal lobe	7.43551	High	8
chr18	24	temporal lobe	-1.00831	Low	4
chr18	25	temporal lobe	-0.697466	Low	4
chr18	26	temporal lobe	-2.36492	Low	3
chr18	27	temporal lobe	-6.91158	Low	1
chr18	28	temporal lobe	-6.98283	Low	1
chr18	29	temporal lobe	-5.5132	Low	1
chr18	30	temporal lobe	-3.11747	Low	3
chr18	31	temporal lobe	-0.977842	Low	4
chr18	32	temporal lobe	7.48629	High	8
chr18	33	temporal lobe	11.237	High	8
chr18	34	temporal lobe	12.384	High	8
chr18	35	temporal lobe	1.81171	High	6
chr18	36	temporal lobe	-4.16574	Low	2
chr18	37	temporal lobe	-6.10136	Low	1
chr18	38	temporal lobe	-6.91879	Low	1
chr18	39	temporal lobe	-8.28583	Low	1
chr18	40	temporal lobe	-8.16208	Low	1
chr18	41	temporal lobe	-8.29265	Low	1
chr18	42	temporal lobe	-6.5195	Low	1
chr18	43	temporal lobe	-1.5601	Low	3
chr18	44	temporal lobe	2.44551	High	6
chr18	45	temporal lobe	3.80283	High	7
chr18	46	temporal lobe	9.60324	High	8
chr18	47	temporal lobe	10.857	High	8
chr18	48	temporal lobe	13.7014	High	8
chr18	49	temporal lobe	2.02122	High	6
chr18	50	temporal lobe	-2.93302	Low	3
chr18	51	temporal lobe	-6.80139	Low	1
chr18	52	temporal lobe	-2.40778	Low	3
chr18	53	temporal lobe	6.68761	High	7
chr18	54	temporal lobe	8.10422	High	8
chr18	55	temporal lobe	9.59569	High	8
chr18	56	temporal lobe	9.87165	High	8
chr18	57	temporal lobe	7.92713	High	8
chr18	58	temporal lobe	1.71102	High	6
chr18	59	temporal lobe	-2.44064	Low	3
chr18	60	temporal lobe	11.7421	High	8
chr18	61	temporal lobe	15.4411	High	9
chr18	62	temporal lobe	9.95142	High	8
chr18	63	temporal lobe	-5.81446	Low	1
chr18	64	temporal lobe	-6.82768	Low	1
chr18	65	temporal lobe	-6.93061	Low	1
chr18	66	temporal lobe	-7.11413	Low	1
chr18	67	temporal lobe	-5.13312	Low	2
chr18	68	temporal lobe	-5.06118	Low	2
chr18	69	temporal lobe	-6.14333	Low	1
chr18	70	temporal lobe	-6.51695	Low	1
chr18	71	temporal lobe	-6.08171	Low	1
chr18	72	temporal lobe	3.31109	High	6
chr18	73	temporal lobe	3.34444	High	6
chr18	74	temporal lobe	11.9469	High	8
chr18	75	temporal lobe	2.91909	High	6
chr18	76	temporal lobe	3.94518	High	7
chr18	77	temporal lobe	3.69013	High	7
chr18	78	temporal lobe	3.53924	High	6
chr18	79	temporal lobe	7.58659	High	8
chr19	1	temporal lobe	9.52097	High	8
chr19	2	temporal lobe	11.2256	High	8
chr19	3	temporal lobe	13.7829	High	8
chr19	4	temporal lobe	11.2785	High	8
chr19	5	temporal lobe	7.98407	High	8
chr19	6	temporal lobe	4.45791	High	7
chr19	7	temporal lobe	2.44939	High	6
chr19	8	temporal lobe	1.07194	High	5
chr19	9	temporal lobe	0.574808	High	5
chr19	10	temporal lobe	3.45526	High	6
chr19	11	temporal lobe	6.02012	High	7
chr19	12	temporal lobe	8.48332	High	8
chr19	13	temporal lobe	8.02773	High	8
chr19	14	temporal lobe	6.41247	High	7
chr19	15	temporal lobe	3.94109	High	7
chr19	16	temporal lobe	1.96153	High	6
chr19	17	temporal lobe	3.38724	High	6
chr19	18	temporal lobe	10.2347	High	8
chr19	19	temporal lobe	10.4427	High	8
chr19	20	temporal lobe	4.13175	High	7
chr19	21	temporal lobe	-5.23925	Low	2
chr19	22	temporal lobe	-11.6995	Low	0
chr19	23	temporal lobe	-12.0692	Low	0
chr19	24	temporal lobe	-13.1069	Low	0
chr19	25	temporal lobe	-13.6058	Low	0
chr19	26	temporal lobe	-14.5402	Low	0
chr19	28	temporal lobe	-14.7431	Low	0
chr19	29	temporal lobe	-13.6064	Low	0
chr19	30	temporal lobe	-8.03673	Low	1
chr19	31	temporal lobe	-6.43289	Low	1
chr19	32	temporal lobe	-6.46544	Low	1
chr19	33	temporal lobe	-8.7744	Low	1
chr19	34	temporal lobe	-7.38047	Low	1
chr19	35	temporal lobe	-3.28863	Low	3
chr19	36	temporal lobe	1.31904	High	5
chr19	37	temporal lobe	5.14836	High	7
chr19	38	temporal lobe	5.96105	High	7
chr19	39	temporal lobe	7.56932	High	8
chr19	40	temporal lobe	6.12073	High	7
chr19	41	temporal lobe	6.35297	High	7
chr19	42	temporal lobe	3.95142	High	7
chr19	43	temporal lobe	-1.29321	Low	4
chr19	44	temporal lobe	0.347639	High	5
chr19	45	temporal lobe	-0.288367	Low	4
chr19	46	temporal lobe	6.44819	High	7
chr19	47	temporal lobe	8.5343	High	8
chr19	48	temporal lobe	8.23693	High	8
chr19	49	temporal lobe	8.71083	High	8
chr19	50	temporal lobe	7.74845	High	8
chr19	51	temporal lobe	5.37183	High	7
chr19	52	temporal lobe	4.12689	High	7
chr19	53	temporal lobe	-0.785222	Low	4
chr19	54	temporal lobe	0.509197	High	5
chr19	55	temporal lobe	-0.68639	Low	4
chr19	56	temporal lobe	0.0322927	High	5
chr19	57	temporal lobe	0.46778	High	5
chr19	58	temporal lobe	5.22078	High	7
chr19	59	temporal lobe	2.38725	High	6
chr19	60	temporal lobe	2.88859	High	6
chr20	1	temporal lobe	9.0382	High	8
chr20	2	temporal lobe	7.71349	High	8
chr20	3	temporal lobe	12.2924	High	8
chr20	4	temporal lobe	9.20166	High	8
chr20	5	temporal lobe	8.70376	High	8
chr20	6	temporal lobe	-0.0605203	Low	4
chr20	7	temporal lobe	-4.64677	Low	2
chr20	8	temporal lobe	-8.75446	Low	1
chr20	9	temporal lobe	-8.80642	Low	1
chr20	10	temporal lobe	-6.63782	Low	1
chr20	11	temporal lobe	-5.38609	Low	1
chr20	12	temporal lobe	-5.54373	Low	1
chr20	13	temporal lobe	-6.92956	Low	1
chr20	14	temporal lobe	-8.34022	Low	1
chr20	15	temporal lobe	-8.44201	Low	1
chr20	16	temporal lobe	-8.04964	Low	1
chr20	17	temporal lobe	-5.25396	Low	2
chr20	18	temporal lobe	-1.87941	Low	3
chr20	19	temporal lobe	-0.0188727	Low	4
chr20	20	temporal lobe	-0.515432	Low	4
chr20	21	temporal lobe	-1.46727	Low	4
chr20	22	temporal lobe	-4.9429	Low	2
chr20	23	temporal lobe	-5.55312	Low	1
chr20	24	temporal lobe	-4.72242	Low	2
chr20	25	temporal lobe	1.8391	High	6
chr20	26	temporal lobe	-0.422205	Low	4
chr20	27	temporal lobe	-4.2004	Low	2
chr20	29	temporal lobe	-5.69942	Low	1
chr20	30	temporal lobe	-1.38818	Low	4
chr20	31	temporal lobe	4.96262	High	7
chr20	32	temporal lobe	13.3406	High	8
chr20	33	temporal lobe	15.3493	High	9
chr20	34	temporal lobe	17.4682	High	9
chr20	35	temporal lobe	17.1691	High	9
chr20	36	temporal lobe	11.8261	High	8
chr20	37	temporal lobe	10.2989	High	8
chr20	38	temporal lobe	2.06694	High	6
chr20	39	temporal lobe	1.95071	High	6
chr20	40	temporal lobe	-2.74928	Low	3
chr20	41	temporal lobe	-2.41863	Low	3
chr20	42	temporal lobe	-4.55305	Low	2
chr20	43	temporal lobe	0.908554	High	5
chr20	44	temporal lobe	9.2372	High	8
chr20	45	temporal lobe	12.5696	High	8
chr20	46	temporal lobe	6.46207	High	7
chr20	47	temporal lobe	8.64128	High	8
chr20	48	temporal lobe	10.6315	High	8
chr20	49	temporal lobe	12.8268	High	8
chr20	50	temporal lobe	5.17468	High	7
chr20	51	temporal lobe	-3.5251	Low	2
chr20	52	temporal lobe	-4.71524	Low	2
chr20	53	temporal lobe	-7.76489	Low	1
chr20	54	temporal lobe	-6.81422	Low	1
chr20	55	temporal lobe	-6.35062	Low	1
chr20	56	temporal lobe	-4.00719	Low	2
chr20	57	temporal lobe	-1.53475	Low	3
chr20	58	temporal lobe	1.74011	High	6
chr20	59	temporal lobe	-0.423473	Low	4
chr20	60	temporal lobe	2.20691	High	6
chr20	61	temporal lobe	2.2535	High	6
chr20	62	temporal lobe	11.6793	High	8
chr20	63	temporal lobe	13.5048	High	8
chr2	1	temporal lobe	-1.385	Low	4
chr2	2	temporal lobe	0.113034	High	5
chr2	3	temporal lobe	4.03874	High	7
chr2	4	temporal lobe	1.45225	High	5
chr2	5	temporal lobe	-2.28973	Low	3
chr2	6	temporal lobe	-7.41658	Low	1
chr2	7	temporal lobe	-1.28559	Low	4
chr2	8	temporal lobe	1.74715	High	6
chr2	9	temporal lobe	8.93749	High	8
chr2	10	temporal lobe	8.63472	High	8
chr2	11	temporal lobe	13.6484	High	8
chr2	12	temporal lobe	6.098	High	7
chr2	13	temporal lobe	0.394993	High	5
chr2	14	temporal lobe	-7.71504	Low	1
chr2	15	temporal lobe	-5.99548	Low	1
chr2	16	temporal lobe	-1.50977	Low	4
chr2	17	temporal lobe	-0.130237	Low	4
chr2	18	temporal lobe	-2.13687	Low	3
chr2	19	temporal lobe	-5.55263	Low	1
chr2	20	temporal lobe	0.703454	High	5
chr2	21	temporal lobe	1.07019	High	5
chr2	22	temporal lobe	0.240915	High	5
chr2	23	temporal lobe	-5.47542	Low	1
chr2	24	temporal lobe	-0.0246055	Low	4
chr2	25	temporal lobe	12.9766	High	8
chr2	26	temporal lobe	18.5425	High	9
chr2	27	temporal lobe	28.2051	High	9
chr2	28	temporal lobe	19.4761	High	9
chr2	29	temporal lobe	15.6785	High	9
chr2	30	temporal lobe	1.28784	High	5
chr2	31	temporal lobe	-1.10023	Low	4
chr2	32	temporal lobe	0.0951763	High	5
chr2	33	temporal lobe	1.52117	High	6
chr2	34	temporal lobe	-0.327075	Low	4
chr2	35	temporal lobe	-5.34075	Low	1
chr2	36	temporal lobe	-6.30542	Low	1
chr2	37	temporal lobe	-1.13472	Low	4
chr2	38	temporal lobe	2.24562	High	6
chr2	39	temporal lobe	5.15437	High	7
chr2	40	temporal lobe	0.684303	High	5
chr2	41	temporal lobe	-2.93276	Low	3
chr2	42	temporal lobe	-3.78532	Low	2
chr2	43	temporal lobe	1.90035	High	6
chr2	44	temporal lobe	7.00019	High	7
chr2	45	temporal lobe	4.83336	High	7
chr2	46	temporal lobe	4.05075	High	7
chr2	47	temporal lobe	10.3373	High	8
chr2	48	temporal lobe	15.9885	High	9
chr2	49	temporal lobe	10.7143	High	8
chr2	50	temporal lobe	1.00882	High	5
chr2	51	temporal lobe	-5.2967	Low	1
chr2	52	temporal lobe	-5.96567	Low	1
chr2	53	temporal lobe	-7.90864	Low	1
chr2	54	temporal lobe	3.67097	High	6
chr2	55	temporal lobe	15.6993	High	9
chr2	56	temporal lobe	15.6147	High	9
chr2	57	temporal lobe	3.63521	High	6
chr2	58	temporal lobe	-5.68876	Low	1
chr2	59	temporal lobe	-6.19328	Low	1
chr2	60	temporal lobe	-4.14079	Low	2
chr2	61	temporal lobe	0.427854	High	5
chr2	62	temporal lobe	4.54075	High	7
chr2	63	temporal lobe	3.88938	High	7
chr2	64	temporal lobe	4.18878	High	7
chr2	65	temporal lobe	6.75394	High	7
chr2	66	temporal lobe	6.78992	High	7
chr2	67	temporal lobe	-0.467644	Low	4
chr2	68	temporal lobe	-3.61591	Low	2
chr2	69	temporal lobe	0.284855	High	5
chr2	70	temporal lobe	11.4851	High	8
chr2	71	temporal lobe	16.4197	High	9
chr2	72	temporal lobe	12.4881	High	8
chr2	73	temporal lobe	8.81978	High	8
chr2	74	temporal lobe	14.4764	High	9
chr2	75	temporal lobe	15.0007	High	9
chr2	76	temporal lobe	7.55593	High	8
chr2	77	temporal lobe	-6.51936	Low	1
chr2	78	temporal lobe	-6.03853	Low	1
chr2	79	temporal lobe	-7.74422	Low	1
chr2	80	temporal lobe	-6.48642	Low	1
chr2	81	temporal lobe	-6.99479	Low	1
chr2	82	temporal lobe	-7.89755	Low	1
chr2	83	temporal lobe	-1.34662	Low	4
chr2	84	temporal lobe	-8.0791	Low	1
chr2	85	temporal lobe	4.86127	High	7
chr2	86	temporal lobe	18.6775	High	9
chr2	87	temporal lobe	17.5586	High	9
chr2	88	temporal lobe	7.8489	High	8
chr2	89	temporal lobe	-5.65538	Low	1
chr2	90	temporal lobe	-6.00858	Low	1
chr2	91	temporal lobe	-6.35198	Low	1
chr2	92	temporal lobe	-2.95451	Low	3
chr2	93	temporal lobe	-2.98782	Low	3
chr2	95	temporal lobe	-2.71191	Low	3
chr2	96	temporal lobe	2.27143	High	6
chr2	97	temporal lobe	12.8263	High	8
chr2	98	temporal lobe	9.85256	High	8
chr2	99	temporal lobe	13.6551	High	8
chr2	100	temporal lobe	6.20863	High	7
chr2	101	temporal lobe	8.52129	High	8
chr2	102	temporal lobe	9.34458	High	8
chr2	103	temporal lobe	6.96749	High	7
chr2	104	temporal lobe	1.32325	High	5
chr2	105	temporal lobe	0.45871	High	5
chr2	106	temporal lobe	3.06139	High	6
chr2	107	temporal lobe	2.94076	High	6
chr2	108	temporal lobe	-5.64515	Low	1
chr2	109	temporal lobe	-4.02882	Low	2
chr2	110	temporal lobe	-2.44291	Low	3
chr2	111	temporal lobe	-1.27693	Low	4
chr2	112	temporal lobe	-3.66993	Low	2
chr2	113	temporal lobe	0.831206	High	5
chr2	114	temporal lobe	1.18058	High	5
chr2	115	temporal lobe	-0.444722	Low	4
chr2	116	temporal lobe	-6.91611	Low	1
chr2	117	temporal lobe	-6.37192	Low	1
chr2	118	temporal lobe	-6.64847	Low	1
chr2	119	temporal lobe	-5.86099	Low	1
chr2	120	temporal lobe	-1.69829	Low	3
chr2	121	temporal lobe	-1.67809	Low	3
chr2	122	temporal lobe	3.24999	High	6
chr2	123	temporal lobe	-0.877541	Low	4
chr2	124	temporal lobe	-3.43378	Low	2
chr2	125	temporal lobe	-7.44083	Low	1
chr2	126	temporal lobe	-7.44056	Low	1
chr2	127	temporal lobe	-2.75083	Low	3
chr2	128	temporal lobe	6.99927	High	7
chr2	129	temporal lobe	9.40316	High	8
chr2	130	temporal lobe	4.78632	High	7
chr2	131	temporal lobe	0.976518	High	5
chr2	132	temporal lobe	-0.825629	Low	4
chr2	133	temporal lobe	-0.910782	Low	4
chr2	134	temporal lobe	-3.71857	Low	2
chr2	135	temporal lobe	-0.310573	Low	4
chr2	136	temporal lobe	1.99933	High	6
chr2	137	temporal lobe	-1.41776	Low	4
chr2	138	temporal lobe	-5.06949	Low	2
chr2	139	temporal lobe	-8.05302	Low	1
chr2	140	temporal lobe	-8.40935	Low	1
chr2	141	temporal lobe	-7.6104	Low	1
chr2	142	temporal lobe	-6.25506	Low	1
chr2	143	temporal lobe	-6.10662	Low	1
chr2	144	temporal lobe	-7.62659	Low	1
chr2	145	temporal lobe	0.304426	High	5
chr2	146	temporal lobe	0.470083	High	5
chr2	147	temporal lobe	-0.226878	Low	4
chr2	148	temporal lobe	-7.63735	Low	1
chr2	149	temporal lobe	-2.58937	Low	3
chr2	150	temporal lobe	-1.5681	Low	3
chr2	151	temporal lobe	-2.5771	Low	3
chr2	152	temporal lobe	-4.74272	Low	2
chr2	153	temporal lobe	6.03755	High	7
chr2	154	temporal lobe	6.25169	High	7
chr2	155	temporal lobe	3.68449	High	7
chr2	156	temporal lobe	-5.75121	Low	1
chr2	157	temporal lobe	-5.0477	Low	2
chr2	158	temporal lobe	-3.91588	Low	2
chr2	159	temporal lobe	0.431814	High	5
chr2	160	temporal lobe	1.44341	High	5
