## Supplementary Table for "Whole-genome mapping of APOBEC mutagenesis in metastatic urothelial carcinoma identifies driver hotspot mutations and a novel mutational signature" (part 3 of 3)

### Sheet: S7.DNAaccess_tissues (continued)
chr	bin	tissueSample	ChIPSeq_signal	DNA_Accessibility	DNA_Accessibility_bins
chr2	161	temporal lobe	-0.226163	Low	4
chr2	162	temporal lobe	-2.04613	Low	3
chr2	163	temporal lobe	-4.287	Low	2
chr2	164	temporal lobe	-3.4565	Low	2
chr2	165	temporal lobe	-5.25333	Low	2
chr2	166	temporal lobe	-3.35181	Low	2
chr2	167	temporal lobe	-5.01286	Low	2
chr2	168	temporal lobe	-4.83904	Low	2
chr2	169	temporal lobe	-5.2111	Low	2
chr2	170	temporal lobe	-0.460532	Low	4
chr2	171	temporal lobe	1.13551	High	5
chr2	172	temporal lobe	3.57368	High	6
chr2	173	temporal lobe	1.35784	High	5
chr2	174	temporal lobe	0.175424	High	5
chr2	175	temporal lobe	0.948715	High	5
chr2	176	temporal lobe	-0.242848	Low	4
chr2	177	temporal lobe	-0.423693	Low	4
chr2	178	temporal lobe	-1.23007	Low	4
chr2	179	temporal lobe	0.585754	High	5
chr2	180	temporal lobe	1.55733	High	6
chr2	181	temporal lobe	-2.67165	Low	3
chr2	182	temporal lobe	-4.37784	Low	2
chr2	183	temporal lobe	-3.39378	Low	2
chr2	184	temporal lobe	-4.22088	Low	2
chr2	185	temporal lobe	-5.63493	Low	1
chr2	186	temporal lobe	-9.06666	Low	1
chr2	187	temporal lobe	-6.73574	Low	1
chr2	188	temporal lobe	-6.77394	Low	1
chr2	189	temporal lobe	-6.48835	Low	1
chr2	190	temporal lobe	-5.27096	Low	2
chr2	191	temporal lobe	3.89878	High	7
chr2	192	temporal lobe	5.73453	High	7
chr2	193	temporal lobe	3.51054	High	6
chr2	194	temporal lobe	-4.72685	Low	2
chr2	195	temporal lobe	-6.8356	Low	1
chr2	196	temporal lobe	-8.16397	Low	1
chr2	197	temporal lobe	-1.82227	Low	3
chr2	198	temporal lobe	7.53134	High	8
chr2	199	temporal lobe	7.23303	High	7
chr2	200	temporal lobe	4.82945	High	7
chr2	201	temporal lobe	4.87287	High	7
chr2	202	temporal lobe	8.6432	High	8
chr2	203	temporal lobe	9.04334	High	8
chr2	204	temporal lobe	2.3405	High	6
chr2	205	temporal lobe	-1.19577	Low	4
chr2	206	temporal lobe	-3.18271	Low	3
chr2	207	temporal lobe	-0.639096	Low	4
chr2	208	temporal lobe	4.95152	High	7
chr2	209	temporal lobe	4.84979	High	7
chr2	210	temporal lobe	2.23275	High	6
chr2	211	temporal lobe	-1.42645	Low	4
chr2	212	temporal lobe	-3.11774	Low	3
chr2	213	temporal lobe	-4.31087	Low	2
chr2	214	temporal lobe	-6.2482	Low	1
chr2	215	temporal lobe	-5.6755	Low	1
chr2	216	temporal lobe	-3.31735	Low	2
chr2	217	temporal lobe	0.182724	High	5
chr2	218	temporal lobe	4.02618	High	7
chr2	219	temporal lobe	13.0163	High	8
chr2	220	temporal lobe	19.2916	High	9
chr2	221	temporal lobe	14.4975	High	9
chr2	222	temporal lobe	3.02603	High	6
chr2	223	temporal lobe	-3.52807	Low	2
chr2	224	temporal lobe	-1.01392	Low	4
chr2	225	temporal lobe	3.38494	High	6
chr2	226	temporal lobe	-0.591046	Low	4
chr2	227	temporal lobe	-1.22165	Low	4
chr2	228	temporal lobe	-4.61886	Low	2
chr2	229	temporal lobe	-4.95889	Low	2
chr2	230	temporal lobe	-2.20414	Low	3
chr2	231	temporal lobe	0.980877	High	5
chr2	232	temporal lobe	12.4338	High	8
chr2	233	temporal lobe	15.808	High	9
chr2	234	temporal lobe	15.1432	High	9
chr2	235	temporal lobe	7.3358	High	7
chr2	236	temporal lobe	9.76303	High	8
chr2	237	temporal lobe	6.83833	High	7
chr2	238	temporal lobe	8.2904	High	8
chr2	239	temporal lobe	4.52954	High	7
chr2	240	temporal lobe	15.8095	High	9
chr2	241	temporal lobe	20.8461	High	9
chr2	242	temporal lobe	28.1329	High	9
chr2	243	temporal lobe	15.1026	High	9
chr2	244	temporal lobe	11.9936	High	8
chr21	10	temporal lobe	-0.945872	Low	4
chr21	11	temporal lobe	-0.932745	Low	4
chr21	12	temporal lobe	-0.932745	Low	4
chr21	13	temporal lobe	0.345713	High	5
chr21	15	temporal lobe	-7.57542	Low	1
chr21	16	temporal lobe	-6.80739	Low	1
chr21	17	temporal lobe	-1.31633	Low	4
chr21	18	temporal lobe	-0.200999	Low	4
chr21	19	temporal lobe	0.0469508	High	5
chr21	20	temporal lobe	-5.12751	Low	2
chr21	21	temporal lobe	-7.04336	Low	1
chr21	22	temporal lobe	-5.23515	Low	2
chr21	23	temporal lobe	-5.53037	Low	1
chr21	24	temporal lobe	-5.62363	Low	1
chr21	25	temporal lobe	-5.07641	Low	2
chr21	26	temporal lobe	-7.75779	Low	1
chr21	27	temporal lobe	0.325916	High	5
chr21	28	temporal lobe	1.35084	High	5
chr21	29	temporal lobe	1.54121	High	6
chr21	30	temporal lobe	-2.69155	Low	3
chr21	31	temporal lobe	-3.64457	Low	2
chr21	32	temporal lobe	-1.43426	Low	4
chr21	33	temporal lobe	1.168	High	5
chr21	34	temporal lobe	10.4593	High	8
chr21	35	temporal lobe	12.8736	High	8
chr21	36	temporal lobe	6.76275	High	7
chr21	37	temporal lobe	1.50806	High	6
chr21	38	temporal lobe	3.73023	High	7
chr21	39	temporal lobe	3.87744	High	7
chr21	40	temporal lobe	4.53865	High	7
chr21	41	temporal lobe	-2.49682	Low	3
chr21	42	temporal lobe	-1.15633	Low	4
chr21	43	temporal lobe	1.02813	High	5
chr21	44	temporal lobe	7.51895	High	8
chr21	45	temporal lobe	19.7331	High	9
chr21	46	temporal lobe	17.9817	High	9
chr21	47	temporal lobe	19.1876	High	9
chr21	48	temporal lobe	6.8259	High	7
chr21	49	temporal lobe	6.41976	High	7
chr22	17	temporal lobe	-13.2093	Low	0
chr22	18	temporal lobe	-3.6267	Low	2
chr22	19	temporal lobe	3.79327	High	7
chr22	20	temporal lobe	8.51332	High	8
chr22	21	temporal lobe	4.67034	High	7
chr22	22	temporal lobe	1.5135	High	6
chr22	23	temporal lobe	-1.24189	Low	4
chr22	24	temporal lobe	1.91281	High	6
chr22	25	temporal lobe	0.945298	High	5
chr22	26	temporal lobe	-0.362896	Low	4
chr22	27	temporal lobe	-7.59491	Low	1
chr22	28	temporal lobe	-7.69276	Low	1
chr22	29	temporal lobe	-3.02191	Low	3
chr22	30	temporal lobe	3.27825	High	6
chr22	31	temporal lobe	9.00972	High	8
chr22	32	temporal lobe	7.59313	High	8
chr22	33	temporal lobe	1.32759	High	5
chr22	34	temporal lobe	-6.6112	Low	1
chr22	35	temporal lobe	-10.4872	Low	0
chr22	36	temporal lobe	-4.72493	Low	2
chr22	37	temporal lobe	-1.36621	Low	4
chr22	38	temporal lobe	11.6102	High	8
chr22	39	temporal lobe	16.4138	High	9
chr22	40	temporal lobe	16.8052	High	9
chr22	41	temporal lobe	15.295	High	9
chr22	42	temporal lobe	11.9661	High	8
chr22	43	temporal lobe	13.1188	High	8
chr22	44	temporal lobe	2.18425	High	6
chr22	45	temporal lobe	-2.66581	Low	3
chr22	46	temporal lobe	-0.196579	Low	4
chr22	47	temporal lobe	-0.164952	Low	4
chr22	48	temporal lobe	-2.74465	Low	3
chr22	49	temporal lobe	-8.80392	Low	1
chr22	50	temporal lobe	-3.13315	Low	3
chr22	51	temporal lobe	-2.14932	Low	3
chr22	52	temporal lobe	1.25797	High	5
chr3	1	temporal lobe	-6.52517	Low	1
chr3	2	temporal lobe	-6.56393	Low	1
chr3	3	temporal lobe	-5.69362	Low	1
chr3	4	temporal lobe	-2.86939	Low	3
chr3	5	temporal lobe	-0.953488	Low	4
chr3	6	temporal lobe	-2.27243	Low	3
chr3	7	temporal lobe	-4.80283	Low	2
chr3	8	temporal lobe	-5.71478	Low	1
chr3	9	temporal lobe	6.96168	High	7
chr3	10	temporal lobe	15.2187	High	9
chr3	11	temporal lobe	22.7651	High	9
chr3	12	temporal lobe	16.9101	High	9
chr3	13	temporal lobe	16.9157	High	9
chr3	14	temporal lobe	13.411	High	8
chr3	15	temporal lobe	14.4097	High	9
chr3	16	temporal lobe	9.97294	High	8
chr3	17	temporal lobe	6.09192	High	7
chr3	18	temporal lobe	-0.606941	Low	4
chr3	19	temporal lobe	-3.25214	Low	3
chr3	20	temporal lobe	-2.21015	Low	3
chr3	21	temporal lobe	-3.35671	Low	2
chr3	22	temporal lobe	-4.92941	Low	2
chr3	23	temporal lobe	-3.62948	Low	2
chr3	24	temporal lobe	-1.87505	Low	3
chr3	25	temporal lobe	0.490298	High	5
chr3	26	temporal lobe	-3.21448	Low	3
chr3	27	temporal lobe	-3.8388	Low	2
chr3	28	temporal lobe	-5.52359	Low	1
chr3	29	temporal lobe	-5.32156	Low	1
chr3	30	temporal lobe	-4.97062	Low	2
chr3	31	temporal lobe	-5.86326	Low	1
chr3	32	temporal lobe	-3.53053	Low	2
chr3	33	temporal lobe	2.00428	High	6
chr3	34	temporal lobe	1.72136	High	6
chr3	35	temporal lobe	1.26086	High	5
chr3	36	temporal lobe	-4.57372	Low	2
chr3	37	temporal lobe	1.18492	High	5
chr3	38	temporal lobe	4.15493	High	7
chr3	39	temporal lobe	10.1467	High	8
chr3	40	temporal lobe	8.63991	High	8
chr3	41	temporal lobe	4.38631	High	7
chr3	42	temporal lobe	9.05824	High	8
chr3	43	temporal lobe	7.82519	High	8
chr3	44	temporal lobe	12.3784	High	8
chr3	45	temporal lobe	6.15301	High	7
chr3	46	temporal lobe	6.27692	High	7
chr3	47	temporal lobe	10.0295	High	8
chr3	48	temporal lobe	17.2691	High	9
chr3	49	temporal lobe	29.2891	High	9
chr3	50	temporal lobe	31.7638	High	9
chr3	51	temporal lobe	26.1597	High	9
chr3	52	temporal lobe	27.244	High	9
chr3	53	temporal lobe	21.859	High	9
chr3	54	temporal lobe	16.3413	High	9
chr3	55	temporal lobe	0.413216	High	5
chr3	56	temporal lobe	-2.3001	Low	3
chr3	57	temporal lobe	1.01015	High	5
chr3	58	temporal lobe	9.03463	High	8
chr3	59	temporal lobe	6.18249	High	7
chr3	60	temporal lobe	2.11145	High	6
chr3	61	temporal lobe	-3.90117	Low	2
chr3	62	temporal lobe	-4.5805	Low	2
chr3	63	temporal lobe	-3.11848	Low	3
chr3	64	temporal lobe	-2.02751	Low	3
chr3	65	temporal lobe	-0.632852	Low	4
chr3	66	temporal lobe	2.44041	High	6
chr3	67	temporal lobe	0.179168	High	5
chr3	68	temporal lobe	-1.59451	Low	3
chr3	69	temporal lobe	1.56735	High	6
chr3	70	temporal lobe	1.4912	High	5
chr3	71	temporal lobe	5.29661	High	7
chr3	72	temporal lobe	4.68816	High	7
chr3	73	temporal lobe	7.09923	High	7
chr3	74	temporal lobe	3.14522	High	6
chr3	75	temporal lobe	-3.69278	Low	2
chr3	76	temporal lobe	-6.67789	Low	1
chr3	77	temporal lobe	-6.81114	Low	1
chr3	78	temporal lobe	-6.08912	Low	1
chr3	79	temporal lobe	-5.42941	Low	1
chr3	80	temporal lobe	-5.68375	Low	1
chr3	81	temporal lobe	-5.88605	Low	1
chr3	82	temporal lobe	-6.56687	Low	1
chr3	83	temporal lobe	-6.54416	Low	1
chr3	84	temporal lobe	-5.94207	Low	1
chr3	85	temporal lobe	-4.67046	Low	2
chr3	86	temporal lobe	-4.57268	Low	2
chr3	87	temporal lobe	-4.53186	Low	2
chr3	88	temporal lobe	-5.45019	Low	1
chr3	89	temporal lobe	-5.05922	Low	2
chr3	90	temporal lobe	-5.9204	Low	1
chr3	91	temporal lobe	-5.58234	Low	1
chr3	92	temporal lobe	-3.73808	Low	2
chr3	93	temporal lobe	-6.91409	Low	1
chr3	94	temporal lobe	-6.88125	Low	1
chr3	95	temporal lobe	-6.83507	Low	1
chr3	96	temporal lobe	-5.85644	Low	1
chr3	97	temporal lobe	-6.41937	Low	1
chr3	98	temporal lobe	-3.27726	Low	3
chr3	99	temporal lobe	-2.23015	Low	3
chr3	100	temporal lobe	-1.63695	Low	3
chr3	101	temporal lobe	-0.114947	Low	4
chr3	102	temporal lobe	-1.31624	Low	4
chr3	103	temporal lobe	-3.02188	Low	3
chr3	104	temporal lobe	-5.84301	Low	1
chr3	105	temporal lobe	-4.733	Low	2
chr3	106	temporal lobe	-2.2995	Low	3
chr3	107	temporal lobe	1.34365	High	5
chr3	108	temporal lobe	-0.48433	Low	4
chr3	109	temporal lobe	-2.81311	Low	3
chr3	110	temporal lobe	-6.07793	Low	1
chr3	111	temporal lobe	-5.55563	Low	1
chr3	112	temporal lobe	-2.40887	Low	3
chr3	113	temporal lobe	0.370127	High	5
chr3	114	temporal lobe	4.37057	High	7
chr3	115	temporal lobe	3.46109	High	6
chr3	116	temporal lobe	2.02277	High	6
chr3	117	temporal lobe	-1.78033	Low	3
chr3	118	temporal lobe	-1.11867	Low	4
chr3	119	temporal lobe	1.17255	High	5
chr3	120	temporal lobe	2.79144	High	6
chr3	121	temporal lobe	1.69881	High	6
chr3	122	temporal lobe	1.05702	High	5
chr3	123	temporal lobe	4.00458	High	7
chr3	124	temporal lobe	7.86571	High	8
chr3	125	temporal lobe	7.89807	High	8
chr3	126	temporal lobe	6.75262	High	7
chr3	127	temporal lobe	8.63902	High	8
chr3	128	temporal lobe	13.0659	High	8
chr3	129	temporal lobe	15.2531	High	9
chr3	130	temporal lobe	9.96348	High	8
chr3	131	temporal lobe	3.27811	High	6
chr3	132	temporal lobe	-1.13791	Low	4
chr3	133	temporal lobe	2.05228	High	6
chr3	134	temporal lobe	5.0705	High	7
chr3	135	temporal lobe	4.27576	High	7
chr3	136	temporal lobe	1.41345	High	5
chr3	137	temporal lobe	-1.5728	Low	3
chr3	138	temporal lobe	1.1502	High	5
chr3	139	temporal lobe	1.85165	High	6
chr3	140	temporal lobe	1.86902	High	6
chr3	141	temporal lobe	2.49156	High	6
chr3	142	temporal lobe	2.17817	High	6
chr3	143	temporal lobe	3.2097	High	6
chr3	144	temporal lobe	-1.28024	Low	4
chr3	145	temporal lobe	-3.64869	Low	2
chr3	146	temporal lobe	-5.8336	Low	1
chr3	147	temporal lobe	-5.32814	Low	1
chr3	148	temporal lobe	-4.09592	Low	2
chr3	149	temporal lobe	-0.932824	Low	4
chr3	150	temporal lobe	0.431861	High	5
chr3	151	temporal lobe	-0.409243	Low	4
chr3	152	temporal lobe	-0.408543	Low	4
chr3	153	temporal lobe	-2.73211	Low	3
chr3	154	temporal lobe	-2.99457	Low	3
chr3	155	temporal lobe	-4.32159	Low	2
chr3	156	temporal lobe	1.14	High	5
chr3	157	temporal lobe	1.05272	High	5
chr3	158	temporal lobe	0.800056	High	5
chr3	159	temporal lobe	1.18197	High	5
chr3	160	temporal lobe	3.7801	High	7
chr3	161	temporal lobe	2.34936	High	6
chr3	162	temporal lobe	-3.98432	Low	2
chr3	163	temporal lobe	-5.67758	Low	1
chr3	164	temporal lobe	-6.2215	Low	1
chr3	165	temporal lobe	-6.18314	Low	1
chr3	166	temporal lobe	-6.16808	Low	1
chr3	167	temporal lobe	-5.5385	Low	1
chr3	168	temporal lobe	-5.32227	Low	1
chr3	169	temporal lobe	-1.8919	Low	3
chr3	170	temporal lobe	3.49782	High	6
chr3	171	temporal lobe	7.78119	High	8
chr3	172	temporal lobe	5.28747	High	7
chr3	173	temporal lobe	-0.607384	Low	4
chr3	174	temporal lobe	-4.86872	Low	2
chr3	175	temporal lobe	-4.60939	Low	2
chr3	176	temporal lobe	-5.52542	Low	1
chr3	177	temporal lobe	-2.24809	Low	3
chr3	178	temporal lobe	-0.805434	Low	4
chr3	179	temporal lobe	3.54205	High	6
chr3	180	temporal lobe	1.62167	High	6
chr3	181	temporal lobe	6.28099	High	7
chr3	182	temporal lobe	4.02229	High	7
chr3	183	temporal lobe	12.6995	High	8
chr3	184	temporal lobe	13.2751	High	8
chr3	185	temporal lobe	15.1662	High	9
chr3	186	temporal lobe	8.90972	High	8
chr3	187	temporal lobe	4.34539	High	7
chr3	188	temporal lobe	0.0666774	High	5
chr3	189	temporal lobe	-3.55211	Low	2
chr3	190	temporal lobe	-5.48485	Low	1
chr3	191	temporal lobe	-6.01384	Low	1
chr3	192	temporal lobe	-5.13209	Low	2
chr3	193	temporal lobe	-2.73522	Low	3
chr3	194	temporal lobe	1.26035	High	5
chr3	195	temporal lobe	5.66432	High	7
chr3	196	temporal lobe	10.194	High	8
chr3	197	temporal lobe	13.4394	High	8
chr3	198	temporal lobe	15.4225	High	9
chr4	1	temporal lobe	29.4022	High	9
chr4	2	temporal lobe	34.3142	High	9
chr4	3	temporal lobe	30.5062	High	9
chr4	4	temporal lobe	23.2758	High	9
chr4	5	temporal lobe	8.35191	High	8
chr4	6	temporal lobe	16.7797	High	9
chr4	7	temporal lobe	23.4464	High	9
chr4	8	temporal lobe	27.3298	High	9
chr4	9	temporal lobe	11.1075	High	8
chr4	10	temporal lobe	3.3968	High	6
chr4	11	temporal lobe	-2.06638	Low	3
chr4	12	temporal lobe	-2.76842	Low	3
chr4	13	temporal lobe	-2.82682	Low	3
chr4	14	temporal lobe	-2.34349	Low	3
chr4	15	temporal lobe	4.24679	High	7
chr4	16	temporal lobe	5.74825	High	7
chr4	17	temporal lobe	11.8688	High	8
chr4	18	temporal lobe	5.90623	High	7
chr4	19	temporal lobe	0.821424	High	5
chr4	20	temporal lobe	-4.51442	Low	2
chr4	21	temporal lobe	-4.27988	Low	2
chr4	22	temporal lobe	-3.70843	Low	2
chr4	23	temporal lobe	-4.16869	Low	2
chr4	24	temporal lobe	-1.70102	Low	3
chr4	25	temporal lobe	1.50403	High	6
chr4	26	temporal lobe	7.06117	High	7
chr4	27	temporal lobe	3.63717	High	6
chr4	28	temporal lobe	0.273403	High	5
chr4	29	temporal lobe	-5.69666	Low	1
chr4	30	temporal lobe	-3.84897	Low	2
chr4	31	temporal lobe	-4.18386	Low	2
chr4	32	temporal lobe	-4.28573	Low	2
chr4	33	temporal lobe	-5.242	Low	2
chr4	34	temporal lobe	-5.30702	Low	1
chr4	35	temporal lobe	-5.81191	Low	1
chr4	36	temporal lobe	-0.180225	Low	4
chr4	37	temporal lobe	1.93286	High	6
chr4	38	temporal lobe	8.03197	High	8
chr4	39	temporal lobe	9.0643	High	8
chr4	40	temporal lobe	10.21	High	8
chr4	41	temporal lobe	16.7009	High	9
chr4	42	temporal lobe	13.285	High	8
chr4	43	temporal lobe	10.0152	High	8
chr4	44	temporal lobe	-1.41756	Low	4
chr4	45	temporal lobe	-5.34162	Low	1
chr4	46	temporal lobe	-4.05689	Low	2
chr4	47	temporal lobe	-1.93333	Low	3
chr4	48	temporal lobe	5.68738	High	7
chr4	49	temporal lobe	4.3827	High	7
chr4	50	temporal lobe	0.757469	High	5
chr4	51	temporal lobe	0.0192822	High	5
chr4	52	temporal lobe	-4.71234	Low	2
chr4	53	temporal lobe	-2.14212	Low	3
chr4	54	temporal lobe	0.763929	High	5
chr4	55	temporal lobe	0.747161	High	5
chr4	56	temporal lobe	3.00689	High	6
chr4	57	temporal lobe	7.21781	High	7
chr4	58	temporal lobe	5.67015	High	7
chr4	59	temporal lobe	0.860662	High	5
chr4	60	temporal lobe	-4.23431	Low	2
chr4	61	temporal lobe	-4.93297	Low	2
chr4	62	temporal lobe	-4.35071	Low	2
chr4	63	temporal lobe	-4.74947	Low	2
chr4	64	temporal lobe	-4.80203	Low	2
chr4	65	temporal lobe	-3.27307	Low	3
chr4	66	temporal lobe	-5.03812	Low	2
chr4	67	temporal lobe	-4.83925	Low	2
chr4	68	temporal lobe	-4.33213	Low	2
chr4	69	temporal lobe	-3.74233	Low	2
chr4	70	temporal lobe	-3.92294	Low	2
chr4	71	temporal lobe	-1.76534	Low	3
chr4	72	temporal lobe	-1.86317	Low	3
chr4	73	temporal lobe	-0.327827	Low	4
chr4	74	temporal lobe	-2.23586	Low	3
chr4	75	temporal lobe	-2.07347	Low	3
chr4	76	temporal lobe	0.825595	High	5
chr4	77	temporal lobe	5.65671	High	7
chr4	78	temporal lobe	7.60429	High	8
chr4	79	temporal lobe	5.36068	High	7
chr4	80	temporal lobe	-1.5789	Low	3
chr4	81	temporal lobe	-3.22288	Low	3
chr4	82	temporal lobe	-2.57737	Low	3
chr4	83	temporal lobe	10.0154	High	8
chr4	84	temporal lobe	10.7575	High	8
chr4	85	temporal lobe	12.546	High	8
chr4	86	temporal lobe	0.903479	High	5
chr4	87	temporal lobe	4.84708	High	7
chr4	88	temporal lobe	7.43411	High	8
chr4	89	temporal lobe	12.2895	High	8
chr4	90	temporal lobe	8.01822	High	8
chr4	91	temporal lobe	1.20952	High	5
chr4	92	temporal lobe	-3.94552	Low	2
chr4	93	temporal lobe	-4.07798	Low	2
chr4	94	temporal lobe	-4.13605	Low	2
chr4	95	temporal lobe	-4.1096	Low	2
chr4	96	temporal lobe	3.48444	High	6
chr4	97	temporal lobe	3.34578	High	6
chr4	98	temporal lobe	1.74313	High	6
chr4	99	temporal lobe	1.32563	High	5
chr4	100	temporal lobe	4.13922	High	7
chr4	101	temporal lobe	5.00804	High	7
chr4	102	temporal lobe	-0.725008	Low	4
chr4	103	temporal lobe	0.906017	High	5
chr4	104	temporal lobe	1.17833	High	5
chr4	105	temporal lobe	0.840615	High	5
chr4	106	temporal lobe	-0.969044	Low	4
chr4	107	temporal lobe	-0.901679	Low	4
chr4	108	temporal lobe	0.020599	High	5
chr4	109	temporal lobe	-0.872881	Low	4
chr4	110	temporal lobe	0.748274	High	5
chr4	111	temporal lobe	-1.20872	Low	4
chr4	112	temporal lobe	-2.95069	Low	3
chr4	113	temporal lobe	1.34247	High	5
chr4	114	temporal lobe	5.28304	High	7
chr4	115	temporal lobe	7.78394	High	8
chr4	116	temporal lobe	0.768768	High	5
chr4	117	temporal lobe	-2.49728	Low	3
chr4	118	temporal lobe	-5.04333	Low	2
chr4	119	temporal lobe	-3.83241	Low	2
chr4	120	temporal lobe	-1.70121	Low	3
chr4	121	temporal lobe	-2.07966	Low	3
chr4	122	temporal lobe	-1.67774	Low	3
chr4	123	temporal lobe	-0.126996	Low	4
chr4	124	temporal lobe	0.500794	High	5
chr4	125	temporal lobe	-1.35841	Low	4
chr4	126	temporal lobe	-4.05131	Low	2
chr4	127	temporal lobe	-5.02429	Low	2
chr4	128	temporal lobe	-3.74156	Low	2
chr4	129	temporal lobe	-2.1526	Low	3
chr4	130	temporal lobe	-1.54069	Low	3
chr4	131	temporal lobe	-3.58634	Low	2
chr4	132	temporal lobe	-6.21848	Low	1
chr4	133	temporal lobe	-5.04164	Low	2
chr4	134	temporal lobe	-3.54277	Low	2
chr4	135	temporal lobe	-3.47841	Low	2
chr4	136	temporal lobe	-3.76301	Low	2
chr4	137	temporal lobe	-5.21671	Low	2
chr4	138	temporal lobe	-4.8145	Low	2
chr4	139	temporal lobe	-4.49045	Low	2
chr4	140	temporal lobe	3.09571	High	6
chr4	141	temporal lobe	6.77278	High	7
chr4	142	temporal lobe	5.97866	High	7
chr4	143	temporal lobe	-1.13222	Low	4
chr4	144	temporal lobe	2.46143	High	6
chr4	145	temporal lobe	2.98727	High	6
chr4	146	temporal lobe	7.80106	High	8
chr4	147	temporal lobe	1.2973	High	5
chr4	148	temporal lobe	2.02455	High	6
chr4	149	temporal lobe	-1.83513	Low	3
chr4	150	temporal lobe	-2.86478	Low	3
chr4	151	temporal lobe	-3.70219	Low	2
chr4	152	temporal lobe	1.40535	High	5
chr4	153	temporal lobe	4.12726	High	7
chr4	154	temporal lobe	12.5049	High	8
chr4	155	temporal lobe	7.61727	High	8
chr4	156	temporal lobe	6.61268	High	7
chr4	157	temporal lobe	-2.02414	Low	3
chr4	158	temporal lobe	-1.88459	Low	3
chr4	159	temporal lobe	4.7012	High	7
chr4	160	temporal lobe	7.60837	High	8
chr4	161	temporal lobe	5.71644	High	7
chr4	162	temporal lobe	-2.69923	Low	3
chr4	163	temporal lobe	-4.83661	Low	2
chr4	164	temporal lobe	-4.24665	Low	2
chr4	165	temporal lobe	-2.60672	Low	3
chr4	166	temporal lobe	0.675654	High	5
chr4	167	temporal lobe	-0.78628	Low	4
chr4	168	temporal lobe	-1.58959	Low	3
chr4	169	temporal lobe	-3.16745	Low	3
chr4	170	temporal lobe	4.52166	High	7
chr4	171	temporal lobe	4.21112	High	7
chr4	172	temporal lobe	2.21196	High	6
chr4	173	temporal lobe	-6.0074	Low	1
chr4	174	temporal lobe	-3.17483	Low	3
chr4	175	temporal lobe	-2.07093	Low	3
chr4	176	temporal lobe	0.952339	High	5
chr4	177	temporal lobe	-1.02569	Low	4
chr4	178	temporal lobe	-1.46775	Low	4
chr4	179	temporal lobe	-4.46074	Low	2
chr4	180	temporal lobe	-4.81758	Low	2
chr4	181	temporal lobe	-4.58623	Low	2
chr4	182	temporal lobe	-4.60572	Low	2
chr4	183	temporal lobe	-4.89647	Low	2
chr4	184	temporal lobe	0.835803	High	5
chr4	185	temporal lobe	11.0702	High	8
chr4	186	temporal lobe	15.8538	High	9
chr4	187	temporal lobe	12.1445	High	8
chr4	188	temporal lobe	2.01174	High	6
chr4	189	temporal lobe	-3.98478	Low	2
chr4	190	temporal lobe	-5.32855	Low	1
chr4	191	temporal lobe	-5.58704	Low	1
chr4	192	temporal lobe	-5.5648	Low	1
chr5	1	temporal lobe	8.82939	High	8
chr5	2	temporal lobe	3.49035	High	6
chr5	3	temporal lobe	-3.20308	Low	3
chr5	4	temporal lobe	-5.16286	Low	2
chr5	5	temporal lobe	-5.88978	Low	1
chr5	6	temporal lobe	-2.39911	Low	3
chr5	7	temporal lobe	1.12294	High	5
chr5	8	temporal lobe	0.561879	High	5
chr5	9	temporal lobe	-1.9922	Low	3
chr5	10	temporal lobe	0.395824	High	5
chr5	11	temporal lobe	6.38372	High	7
chr5	12	temporal lobe	5.09614	High	7
chr5	13	temporal lobe	-0.87566	Low	4
chr5	14	temporal lobe	0.591456	High	5
chr5	15	temporal lobe	2.83584	High	6
chr5	16	temporal lobe	8.75642	High	8
chr5	17	temporal lobe	1.0569	High	5
chr5	18	temporal lobe	-0.889067	Low	4
chr5	19	temporal lobe	-4.73282	Low	2
chr5	20	temporal lobe	-5.44843	Low	1
chr5	21	temporal lobe	-6.5411	Low	1
chr5	22	temporal lobe	-6.59787	Low	1
chr5	23	temporal lobe	-6.70303	Low	1
chr5	24	temporal lobe	-5.59377	Low	1
chr5	25	temporal lobe	-5.74673	Low	1
chr5	26	temporal lobe	-5.68057	Low	1
chr5	27	temporal lobe	-4.52574	Low	2
chr5	28	temporal lobe	-4.54396	Low	2
chr5	29	temporal lobe	-3.30933	Low	2
chr5	30	temporal lobe	-1.0334	Low	4
chr5	31	temporal lobe	-3.88276	Low	2
chr5	32	temporal lobe	1.8589	High	6
chr5	33	temporal lobe	2.938	High	6
chr5	34	temporal lobe	1.82694	High	6
chr5	35	temporal lobe	-3.28947	Low	3
chr5	36	temporal lobe	1.70956	High	6
chr5	37	temporal lobe	2.49441	High	6
chr5	38	temporal lobe	5.48111	High	7
chr5	39	temporal lobe	0.676657	High	5
chr5	40	temporal lobe	-1.46989	Low	4
chr5	41	temporal lobe	-3.02343	Low	3
chr5	42	temporal lobe	-2.45693	Low	3
chr5	43	temporal lobe	1.0578	High	5
chr5	44	temporal lobe	-0.388902	Low	4
chr5	45	temporal lobe	-1.88766	Low	3
chr5	46	temporal lobe	-7.21373	Low	1
chr5	47	temporal lobe	-5.78242	Low	1
chr5	49	temporal lobe	-2.18877	Low	3
chr5	50	temporal lobe	-6.46551	Low	1
chr5	51	temporal lobe	-6.35724	Low	1
chr5	52	temporal lobe	-5.00781	Low	2
chr5	53	temporal lobe	-3.7248	Low	2
chr5	54	temporal lobe	1.07242	High	5
chr5	55	temporal lobe	0.611836	High	5
chr5	56	temporal lobe	2.80135	High	6
chr5	57	temporal lobe	-0.975223	Low	4
chr5	58	temporal lobe	-1.00902	Low	4
chr5	59	temporal lobe	-3.36945	Low	2
chr5	60	temporal lobe	1.59885	High	6
chr5	61	temporal lobe	2.60381	High	6
chr5	62	temporal lobe	1.13189	High	5
chr5	63	temporal lobe	-4.28721	Low	2
chr5	64	temporal lobe	-4.224	Low	2
chr5	65	temporal lobe	-0.478504	Low	4
chr5	66	temporal lobe	2.04987	High	6
chr5	67	temporal lobe	4.46898	High	7
chr5	68	temporal lobe	5.23925	High	7
chr5	69	temporal lobe	2.03276	High	6
chr5	70	temporal lobe	-1.67365	Low	3
chr5	71	temporal lobe	0.143944	High	5
chr5	72	temporal lobe	4.13302	High	7
chr5	73	temporal lobe	4.47608	High	7
chr5	74	temporal lobe	2.72834	High	6
chr5	75	temporal lobe	-0.63931	Low	4
chr5	76	temporal lobe	1.22909	High	5
chr5	77	temporal lobe	1.36385	High	5
chr5	78	temporal lobe	3.76396	High	7
chr5	79	temporal lobe	6.29476	High	7
chr5	80	temporal lobe	4.70086	High	7
chr5	81	temporal lobe	4.61379	High	7
chr5	82	temporal lobe	-0.456951	Low	4
chr5	83	temporal lobe	-0.460591	Low	4
chr5	84	temporal lobe	-3.28585	Low	3
chr5	85	temporal lobe	-4.44533	Low	2
chr5	86	temporal lobe	-5.62609	Low	1
chr5	87	temporal lobe	1.5871	High	6
chr5	88	temporal lobe	4.09914	High	7
chr5	89	temporal lobe	4.50407	High	7
chr5	90	temporal lobe	-0.611944	Low	4
chr5	91	temporal lobe	-3.41319	Low	2
chr5	92	temporal lobe	-2.6931	Low	3
chr5	93	temporal lobe	-3.84989	Low	2
chr5	94	temporal lobe	-2.13029	Low	3
chr5	95	temporal lobe	-0.662597	Low	4
chr5	96	temporal lobe	2.04364	High	6
chr5	97	temporal lobe	0.603028	High	5
chr5	98	temporal lobe	-2.33375	Low	3
chr5	99	temporal lobe	-5.78232	Low	1
chr5	100	temporal lobe	-5.85264	Low	1
chr5	101	temporal lobe	-6.29634	Low	1
chr5	102	temporal lobe	-4.58566	Low	2
chr5	103	temporal lobe	-4.63806	Low	2
chr5	104	temporal lobe	-4.79847	Low	2
chr5	105	temporal lobe	-5.82182	Low	1
chr5	106	temporal lobe	-5.55866	Low	1
chr5	107	temporal lobe	-5.74405	Low	1
chr5	108	temporal lobe	-3.96935	Low	2
chr5	109	temporal lobe	-1.44058	Low	4
chr5	110	temporal lobe	-0.229503	Low	4
chr5	111	temporal lobe	-1.30961	Low	4
chr5	112	temporal lobe	0.829401	High	5
chr5	113	temporal lobe	-0.602329	Low	4
chr5	114	temporal lobe	0.955462	High	5
chr5	115	temporal lobe	1.19107	High	5
chr5	116	temporal lobe	1.58472	High	6
chr5	117	temporal lobe	-1.38082	Low	4
chr5	118	temporal lobe	-4.29837	Low	2
chr5	119	temporal lobe	-5.10957	Low	2
chr5	120	temporal lobe	-5.28969	Low	1
chr5	121	temporal lobe	-6.61166	Low	1
chr5	122	temporal lobe	-4.75652	Low	2
chr5	123	temporal lobe	0.887052	High	5
chr5	124	temporal lobe	4.87064	High	7
chr5	125	temporal lobe	7.32689	High	7
chr5	126	temporal lobe	5.88647	High	7
chr5	127	temporal lobe	3.39525	High	6
chr5	128	temporal lobe	-0.116182	Low	4
chr5	129	temporal lobe	-3.72148	Low	2
chr5	130	temporal lobe	-0.720366	Low	4
chr5	131	temporal lobe	5.82573	High	7
chr5	132	temporal lobe	13.0168	High	8
chr5	133	temporal lobe	16.8815	High	9
chr5	134	temporal lobe	14.6575	High	9
chr5	135	temporal lobe	8.47138	High	8
chr5	136	temporal lobe	5.6748	High	7
chr5	137	temporal lobe	12.9876	High	8
chr5	138	temporal lobe	21.214	High	9
chr5	139	temporal lobe	28.8646	High	9
chr5	140	temporal lobe	25.7888	High	9
chr5	141	temporal lobe	26.6702	High	9
chr5	142	temporal lobe	19.1541	High	9
chr5	143	temporal lobe	10.685	High	8
chr5	144	temporal lobe	-0.0594545	Low	4
chr5	145	temporal lobe	-3.39405	Low	2
chr5	146	temporal lobe	1.50594	High	6
chr5	147	temporal lobe	3.90009	High	7
chr5	148	temporal lobe	6.38573	High	7
chr5	149	temporal lobe	12.9147	High	8
chr5	150	temporal lobe	18.2831	High	9
chr5	151	temporal lobe	15.6557	High	9
chr5	152	temporal lobe	3.515	High	6
chr5	153	temporal lobe	-1.53291	Low	3
chr5	154	temporal lobe	0.566763	High	5
chr5	155	temporal lobe	1.26955	High	5
chr5	156	temporal lobe	3.41729	High	6
chr5	157	temporal lobe	-0.350754	Low	4
chr5	158	temporal lobe	0.18245	High	5
chr5	159	temporal lobe	-0.0139264	Low	4
chr5	160	temporal lobe	0.58336	High	5
chr5	161	temporal lobe	-0.523381	Low	4
chr5	162	temporal lobe	-3.12965	Low	3
chr5	163	temporal lobe	-5.11721	Low	2
chr5	164	temporal lobe	-5.63574	Low	1
chr5	165	temporal lobe	-6.68138	Low	1
chr5	166	temporal lobe	-6.54278	Low	1
chr5	167	temporal lobe	-4.56921	Low	2
chr5	168	temporal lobe	-3.38194	Low	2
chr5	169	temporal lobe	-1.26979	Low	4
chr5	170	temporal lobe	-2.68515	Low	3
chr5	171	temporal lobe	0.605749	High	5
chr5	172	temporal lobe	6.212	High	7
chr5	173	temporal lobe	12.407	High	8
chr5	174	temporal lobe	10.0929	High	8
chr5	175	temporal lobe	8.5918	High	8
chr5	176	temporal lobe	13.4114	High	8
chr5	177	temporal lobe	14.7454	High	9
chr5	178	temporal lobe	14.1061	High	8
chr5	179	temporal lobe	16.6584	High	9
chr5	180	temporal lobe	18.9383	High	9
chr5	181	temporal lobe	23.3793	High	9
chr6	1	temporal lobe	-1.12595	Low	4
chr6	2	temporal lobe	1.31525	High	5
chr6	3	temporal lobe	8.65742	High	8
chr6	4	temporal lobe	10.2328	High	8
chr6	5	temporal lobe	8.52784	High	8
chr6	6	temporal lobe	0.394376	High	5
chr6	7	temporal lobe	0.504004	High	5
chr6	8	temporal lobe	-1.378	Low	4
chr6	9	temporal lobe	-2.89203	Low	3
chr6	10	temporal lobe	-4.0807	Low	2
chr6	11	temporal lobe	-2.79473	Low	3
chr6	12	temporal lobe	-0.813077	Low	4
chr6	13	temporal lobe	4.41574	High	7
chr6	14	temporal lobe	3.01262	High	6
chr6	15	temporal lobe	5.78003	High	7
chr6	16	temporal lobe	4.55364	High	7
chr6	17	temporal lobe	9.22344	High	8
chr6	18	temporal lobe	6.74437	High	7
chr6	19	temporal lobe	0.765165	High	5
chr6	20	temporal lobe	-4.00327	Low	2
chr6	21	temporal lobe	-5.21887	Low	2
chr6	22	temporal lobe	-5.28843	Low	1
chr6	23	temporal lobe	-5.63463	Low	1
chr6	24	temporal lobe	-2.9024	Low	3
chr6	25	temporal lobe	-2.48714	Low	3
chr6	26	temporal lobe	5.93459	High	7
chr6	27	temporal lobe	7.26409	High	7
chr6	28	temporal lobe	14.7375	High	9
chr6	29	temporal lobe	8.97169	High	8
chr6	30	temporal lobe	16.497	High	9
chr6	31	temporal lobe	20.4842	High	9
chr6	32	temporal lobe	23.5	High	9
chr6	33	temporal lobe	21.2072	High	9
chr6	34	temporal lobe	16.8708	High	9
chr6	35	temporal lobe	18.7514	High	9
chr6	36	temporal lobe	18.2748	High	9
chr6	37	temporal lobe	16.7772	High	9
chr6	38	temporal lobe	11.7509	High	8
chr6	39	temporal lobe	8.96683	High	8
chr6	40	temporal lobe	4.22427	High	7
chr6	41	temporal lobe	9.57449	High	8
chr6	42	temporal lobe	11.9153	High	8
chr6	43	temporal lobe	22.478	High	9
chr6	44	temporal lobe	21.042	High	9
chr6	45	temporal lobe	12.6059	High	8
chr6	46	temporal lobe	3.764	High	7
chr6	47	temporal lobe	-2.16123	Low	3
chr6	48	temporal lobe	-3.13112	Low	3
chr6	49	temporal lobe	-5.95177	Low	1
chr6	50	temporal lobe	-6.96646	Low	1
chr6	51	temporal lobe	-7.02561	Low	1
chr6	52	temporal lobe	-1.42709	Low	4
chr6	53	temporal lobe	4.2246	High	7
chr6	54	temporal lobe	4.32173	High	7
chr6	55	temporal lobe	-1.79158	Low	3
chr6	56	temporal lobe	0.306076	High	5
chr6	57	temporal lobe	1.00714	High	5
chr6	58	temporal lobe	0.813152	High	5
chr6	59	temporal lobe	-7.01421	Low	1
chr6	60	temporal lobe	-2.09516	Low	3
chr6	62	temporal lobe	-5.58834	Low	1
chr6	63	temporal lobe	-5.54636	Low	1
chr6	64	temporal lobe	-6.18373	Low	1
chr6	65	temporal lobe	-6.58606	Low	1
chr6	66	temporal lobe	-6.53224	Low	1
chr6	67	temporal lobe	-4.65488	Low	2
chr6	68	temporal lobe	-4.64151	Low	2
chr6	69	temporal lobe	-3.8194	Low	2
chr6	70	temporal lobe	-3.91061	Low	2
chr6	71	temporal lobe	-2.15112	Low	3
chr6	72	temporal lobe	-4.43633	Low	2
chr6	73	temporal lobe	-4.50787	Low	2
chr6	74	temporal lobe	-3.1869	Low	3
chr6	75	temporal lobe	-2.63653	Low	3
chr6	76	temporal lobe	-1.20649	Low	4
chr6	77	temporal lobe	-4.30976	Low	2
chr6	78	temporal lobe	-5.46483	Low	1
chr6	79	temporal lobe	-5.58541	Low	1
chr6	80	temporal lobe	-2.74236	Low	3
chr6	81	temporal lobe	-2.83218	Low	3
chr6	82	temporal lobe	-3.89739	Low	2
chr6	83	temporal lobe	-4.59623	Low	2
chr6	84	temporal lobe	-2.38316	Low	3
chr6	85	temporal lobe	-3.38597	Low	2
chr6	86	temporal lobe	-3.4452	Low	2
chr6	87	temporal lobe	-4.92154	Low	2
chr6	88	temporal lobe	-2.59925	Low	3
chr6	89	temporal lobe	-3.05525	Low	3
chr6	90	temporal lobe	2.94599	High	6
chr6	91	temporal lobe	2.24424	High	6
chr6	92	temporal lobe	0.713702	High	5
chr6	93	temporal lobe	-5.9972	Low	1
chr6	94	temporal lobe	-6.4949	Low	1
chr6	95	temporal lobe	-6.31833	Low	1
chr6	96	temporal lobe	-5.52954	Low	1
chr6	97	temporal lobe	-0.922796	Low	4
chr6	98	temporal lobe	-0.173172	Low	4
chr6	99	temporal lobe	1.9812	High	6
chr6	100	temporal lobe	-1.98963	Low	3
chr6	101	temporal lobe	-2.2683	Low	3
chr6	102	temporal lobe	-6.18015	Low	1
chr6	103	temporal lobe	-7.14568	Low	1
chr6	104	temporal lobe	-5.69451	Low	1
chr6	105	temporal lobe	-5.61891	Low	1
chr6	106	temporal lobe	-4.34797	Low	2
chr6	107	temporal lobe	-1.07486	Low	4
chr6	108	temporal lobe	3.13603	High	6
chr6	109	temporal lobe	7.59711	High	8
chr6	110	temporal lobe	10.3243	High	8
chr6	111	temporal lobe	10.2332	High	8
chr6	112	temporal lobe	9.85894	High	8
chr6	113	temporal lobe	4.10362	High	7
chr6	114	temporal lobe	0.459324	High	5
chr6	115	temporal lobe	-4.88121	Low	2
chr6	116	temporal lobe	-1.22099	Low	4
chr6	117	temporal lobe	-1.9832	Low	3
chr6	118	temporal lobe	-0.0970044	Low	4
chr6	119	temporal lobe	-1.97578	Low	3
chr6	120	temporal lobe	-3.78816	Low	2
chr6	121	temporal lobe	-5.20012	Low	2
chr6	122	temporal lobe	-6.10515	Low	1
chr6	123	temporal lobe	-5.06443	Low	2
chr6	124	temporal lobe	-4.7235	Low	2
chr6	125	temporal lobe	-3.78051	Low	2
chr6	126	temporal lobe	0.628199	High	5
chr6	127	temporal lobe	1.51658	High	6
chr6	128	temporal lobe	2.52408	High	6
chr6	129	temporal lobe	-1.28587	Low	4
chr6	130	temporal lobe	-1.89596	Low	3
chr6	131	temporal lobe	-0.756212	Low	4
chr6	132	temporal lobe	-0.641296	Low	4
chr6	133	temporal lobe	-0.569255	Low	4
chr6	134	temporal lobe	2.2601	High	6
chr6	135	temporal lobe	3.42076	High	6
chr6	136	temporal lobe	9.72025	High	8
chr6	137	temporal lobe	5.68637	High	7
chr6	138	temporal lobe	7.54622	High	8
chr6	139	temporal lobe	2.93026	High	6
chr6	140	temporal lobe	-0.0152767	Low	4
chr6	141	temporal lobe	-4.45437	Low	2
chr6	142	temporal lobe	-6.82716	Low	1
chr6	143	temporal lobe	-3.05142	Low	3
chr6	144	temporal lobe	-1.3381	Low	4
chr6	145	temporal lobe	-1.77911	Low	3
chr6	146	temporal lobe	-3.48067	Low	2
chr6	147	temporal lobe	-3.8629	Low	2
chr6	148	temporal lobe	1.40934	High	5
chr6	149	temporal lobe	2.38906	High	6
chr6	150	temporal lobe	4.25052	High	7
chr6	151	temporal lobe	2.06969	High	6
chr6	152	temporal lobe	3.10795	High	6
chr6	153	temporal lobe	0.608195	High	5
chr6	154	temporal lobe	-0.400605	Low	4
chr6	155	temporal lobe	-1.85272	Low	3
chr6	156	temporal lobe	-2.27978	Low	3
chr6	157	temporal lobe	3.31218	High	6
chr6	158	temporal lobe	12.3205	High	8
chr6	159	temporal lobe	14.0275	High	8
chr6	160	temporal lobe	12.0639	High	8
chr6	161	temporal lobe	5.48102	High	7
chr6	162	temporal lobe	3.76345	High	7
chr6	163	temporal lobe	10.0375	High	8
chr6	164	temporal lobe	7.0257	High	7
chr6	165	temporal lobe	7.51753	High	8
chr6	166	temporal lobe	0.719569	High	5
chr6	167	temporal lobe	1.30607	High	5
chr6	168	temporal lobe	3.66465	High	6
chr6	169	temporal lobe	0.545103	High	5
chr6	170	temporal lobe	4.87049	High	7
chr6	171	temporal lobe	6.11627	High	7
chr7	1	temporal lobe	21.3623	High	9
chr7	2	temporal lobe	23.0526	High	9
chr7	3	temporal lobe	12.579	High	8
chr7	4	temporal lobe	8.48523	High	8
chr7	5	temporal lobe	7.61366	High	8
chr7	6	temporal lobe	16.6209	High	9
chr7	7	temporal lobe	14.1513	High	8
chr7	8	temporal lobe	5.39349	High	7
chr7	9	temporal lobe	-4.13324	Low	2
chr7	10	temporal lobe	-5.86731	Low	1
chr7	11	temporal lobe	-7.16421	Low	1
chr7	12	temporal lobe	-6.03633	Low	1
chr7	13	temporal lobe	-6.71323	Low	1
chr7	14	temporal lobe	-6.85673	Low	1
chr7	15	temporal lobe	-5.59706	Low	1
chr7	16	temporal lobe	-5.8144	Low	1
chr7	17	temporal lobe	-4.88291	Low	2
chr7	18	temporal lobe	-4.39815	Low	2
chr7	19	temporal lobe	-5.4032	Low	1
chr7	20	temporal lobe	-5.58464	Low	1
chr7	21	temporal lobe	-5.49829	Low	1
chr7	22	temporal lobe	2.18956	High	6
chr7	23	temporal lobe	4.60276	High	7
chr7	24	temporal lobe	5.09232	High	7
chr7	25	temporal lobe	-0.518508	Low	4
chr7	26	temporal lobe	-1.98256	Low	3
chr7	27	temporal lobe	-1.39281	Low	4
chr7	28	temporal lobe	1.98021	High	6
chr7	29	temporal lobe	4.37881	High	7
chr7	30	temporal lobe	9.87197	High	8
chr7	31	temporal lobe	5.89027	High	7
chr7	32	temporal lobe	6.34879	High	7
chr7	33	temporal lobe	0.830467	High	5
chr7	34	temporal lobe	-0.436685	Low	4
chr7	35	temporal lobe	-0.0715803	Low	4
chr7	36	temporal lobe	3.45707	High	6
chr7	37	temporal lobe	10.7576	High	8
chr7	38	temporal lobe	7.03105	High	7
chr7	39	temporal lobe	3.56074	High	6
chr7	40	temporal lobe	-3.94109	Low	2
chr7	41	temporal lobe	-5.4507	Low	1
chr7	42	temporal lobe	-5.57892	Low	1
chr7	43	temporal lobe	-2.26852	Low	3
chr7	44	temporal lobe	10.6494	High	8
chr7	45	temporal lobe	13.495	High	8
chr7	46	temporal lobe	9.54304	High	8
chr7	47	temporal lobe	-1.51843	Low	4
chr7	48	temporal lobe	-5.07301	Low	2
chr7	49	temporal lobe	-5.11286	Low	2
chr7	50	temporal lobe	-4.50207	Low	2
chr7	51	temporal lobe	1.36791	High	5
chr7	52	temporal lobe	1.28923	High	5
chr7	53	temporal lobe	-1.46029	Low	4
chr7	54	temporal lobe	-7.49378	Low	1
chr7	55	temporal lobe	-3.52414	Low	2
chr7	56	temporal lobe	-0.0247231	Low	4
chr7	57	temporal lobe	-1.24503	Low	4
chr7	58	temporal lobe	-5.31893	Low	1
chr7	59	temporal lobe	-1.3669	Low	4
chr7	61	temporal lobe	-1.32828	Low	4
chr7	62	temporal lobe	-2.81438	Low	3
chr7	63	temporal lobe	-7.27225	Low	1
chr7	64	temporal lobe	-4.63655	Low	2
chr7	65	temporal lobe	-0.922291	Low	4
chr7	66	temporal lobe	2.95508	High	6
chr7	67	temporal lobe	0.816053	High	5
chr7	68	temporal lobe	-2.32998	Low	3
chr7	69	temporal lobe	-3.68012	Low	2
chr7	70	temporal lobe	-3.59328	Low	2
chr7	71	temporal lobe	-2.59074	Low	3
chr7	72	temporal lobe	-1.39073	Low	4
chr7	73	temporal lobe	8.37899	High	8
chr7	74	temporal lobe	9.06324	High	8
chr7	75	temporal lobe	16.6425	High	9
chr7	76	temporal lobe	6.78926	High	7
chr7	77	temporal lobe	9.46644	High	8
chr7	78	temporal lobe	0.277148	High	5
chr7	79	temporal lobe	2.77625	High	6
chr7	80	temporal lobe	-1.80976	Low	3
chr7	81	temporal lobe	-3.29075	Low	3
chr7	82	temporal lobe	-6.14524	Low	1
chr7	83	temporal lobe	-5.80489	Low	1
chr7	84	temporal lobe	-7.0092	Low	1
chr7	85	temporal lobe	-6.29975	Low	1
chr7	86	temporal lobe	-2.56526	Low	3
chr7	87	temporal lobe	-0.479994	Low	4
chr7	88	temporal lobe	-0.246365	Low	4
chr7	89	temporal lobe	-5.34396	Low	1
chr7	90	temporal lobe	-6.00891	Low	1
chr7	91	temporal lobe	-2.36615	Low	3
chr7	92	temporal lobe	2.03235	High	6
chr7	93	temporal lobe	1.09475	High	5
chr7	94	temporal lobe	-0.368346	Low	4
chr7	95	temporal lobe	-0.734612	Low	4
chr7	96	temporal lobe	0.00379178	High	5
chr7	97	temporal lobe	1.3673	High	5
chr7	98	temporal lobe	4.40143	High	7
chr7	99	temporal lobe	17.5043	High	9
chr7	100	temporal lobe	26.7094	High	9
chr7	101	temporal lobe	21.5955	High	9
chr7	102	temporal lobe	13.5195	High	8
chr7	103	temporal lobe	2.62654	High	6
chr7	104	temporal lobe	6.53895	High	7
chr7	105	temporal lobe	5.77544	High	7
chr7	106	temporal lobe	7.16298	High	7
chr7	107	temporal lobe	3.79349	High	7
chr7	108	temporal lobe	0.421029	High	5
chr7	109	temporal lobe	-3.00914	Low	3
chr7	110	temporal lobe	-6.23916	Low	1
chr7	111	temporal lobe	-0.968306	Low	4
chr7	112	temporal lobe	1.61179	High	6
chr7	113	temporal lobe	1.6618	High	6
chr7	114	temporal lobe	-5.68119	Low	1
chr7	115	temporal lobe	-6.00504	Low	1
chr7	116	temporal lobe	-4.82585	Low	2
chr7	117	temporal lobe	-1.57742	Low	3
chr7	118	temporal lobe	-1.93217	Low	3
chr7	119	temporal lobe	-5.35567	Low	1
chr7	120	temporal lobe	-7.50326	Low	1
chr7	121	temporal lobe	-5.94879	Low	1
chr7	122	temporal lobe	-5.85117	Low	1
chr7	123	temporal lobe	-4.38856	Low	2
chr7	124	temporal lobe	-3.19847	Low	3
chr7	125	temporal lobe	-3.55984	Low	2
chr7	126	temporal lobe	-5.76291	Low	1
chr7	127	temporal lobe	0.0318558	High	5
chr7	128	temporal lobe	7.25854	High	7
chr7	129	temporal lobe	13.4491	High	8
chr7	130	temporal lobe	16.148	High	9
chr7	131	temporal lobe	11.5896	High	8
chr7	132	temporal lobe	7.14045	High	7
chr7	133	temporal lobe	-3.12098	Low	3
chr7	134	temporal lobe	0.550828	High	5
chr7	135	temporal lobe	0.971082	High	5
chr7	136	temporal lobe	1.39853	High	5
chr7	137	temporal lobe	-0.68345	Low	4
chr7	138	temporal lobe	0.555333	High	5
chr7	139	temporal lobe	9.54711	High	8
chr7	140	temporal lobe	10.6685	High	8
chr7	141	temporal lobe	10.5615	High	8
chr7	142	temporal lobe	3.41132	High	6
chr7	143	temporal lobe	0.991438	High	5
chr7	144	temporal lobe	-2.39697	Low	3
chr7	145	temporal lobe	-5.47185	Low	1
chr7	146	temporal lobe	-7.27763	Low	1
chr7	147	temporal lobe	-6.03233	Low	1
chr7	148	temporal lobe	0.496897	High	5
chr7	149	temporal lobe	5.94278	High	7
chr7	150	temporal lobe	16.3139	High	9
chr7	151	temporal lobe	14.656	High	9
chr7	152	temporal lobe	11.2809	High	8
chr7	153	temporal lobe	-0.596274	Low	4
chr7	154	temporal lobe	-1.84353	Low	3
chr7	155	temporal lobe	0.303362	High	5
chr7	156	temporal lobe	3.87575	High	7
chr7	157	temporal lobe	2.41726	High	6
chr7	158	temporal lobe	3.24291	High	6
chr7	159	temporal lobe	-0.511832	Low	4
chr7	160	temporal lobe	-1.31564	Low	4
chr8	1	temporal lobe	6.96923	High	7
chr8	2	temporal lobe	3.21892	High	6
chr8	3	temporal lobe	2.37292	High	6
chr8	4	temporal lobe	-3.95444	Low	2
chr8	5	temporal lobe	-3.96446	Low	2
chr8	6	temporal lobe	-4.7339	Low	2
chr8	7	temporal lobe	-5.97003	Low	1
chr8	8	temporal lobe	-3.15703	Low	3
chr8	9	temporal lobe	0.622151	High	5
chr8	10	temporal lobe	6.41196	High	7
chr8	11	temporal lobe	10.4596	High	8
chr8	12	temporal lobe	7.22729	High	7
chr8	13	temporal lobe	2.93509	High	6
chr8	14	temporal lobe	-4.27773	Low	2
chr8	15	temporal lobe	-5.61548	Low	1
chr8	16	temporal lobe	-6.94276	Low	1
chr8	17	temporal lobe	3.46032	High	6
chr8	18	temporal lobe	7.09229	High	7
chr8	19	temporal lobe	9.95162	High	8
chr8	20	temporal lobe	1.8742	High	6
chr8	21	temporal lobe	4.23242	High	7
chr8	22	temporal lobe	11.4586	High	8
chr8	23	temporal lobe	13.1851	High	8
chr8	24	temporal lobe	8.28483	High	8
chr8	25	temporal lobe	3.67572	High	6
chr8	26	temporal lobe	11.6109	High	8
chr8	27	temporal lobe	21.0158	High	9
chr8	28	temporal lobe	23.6998	High	9
chr8	29	temporal lobe	16.0419	High	9
chr8	30	temporal lobe	10.0163	High	8
chr8	31	temporal lobe	1.03259	High	5
chr8	32	temporal lobe	-3.04562	Low	3
chr8	33	temporal lobe	-5.09461	Low	2
chr8	34	temporal lobe	-5.46713	Low	1
chr8	35	temporal lobe	-5.201	Low	2
chr8	36	temporal lobe	-6.86284	Low	1
chr8	37	temporal lobe	-2.9983	Low	3
chr8	38	temporal lobe	7.59825	High	8
chr8	39	temporal lobe	8.01116	High	8
chr8	40	temporal lobe	4.3928	High	7
chr8	41	temporal lobe	-0.101908	Low	4
chr8	42	temporal lobe	11.0117	High	8
chr8	43	temporal lobe	10.7162	High	8
chr8	44	temporal lobe	4.02423	High	7
chr8	45	temporal lobe	-2.39019	Low	3
chr8	47	temporal lobe	-4.79832	Low	2
chr8	48	temporal lobe	-0.71725	Low	4
chr8	49	temporal lobe	0.831467	High	5
chr8	50	temporal lobe	1.08065	High	5
chr8	51	temporal lobe	-5.49063	Low	1
chr8	52	temporal lobe	-6.86937	Low	1
chr8	53	temporal lobe	-3.05298	Low	3
chr8	54	temporal lobe	-0.337551	Low	4
chr8	55	temporal lobe	-0.405159	Low	4
chr8	56	temporal lobe	-2.27784	Low	3
chr8	57	temporal lobe	-3.50488	Low	2
chr8	58	temporal lobe	-3.48915	Low	2
chr8	59	temporal lobe	-2.95142	Low	3
chr8	60	temporal lobe	-3.80082	Low	2
chr8	61	temporal lobe	0.731948	High	5
chr8	62	temporal lobe	-0.768903	Low	4
chr8	63	temporal lobe	-0.742227	Low	4
chr8	64	temporal lobe	-4.94632	Low	2
chr8	65	temporal lobe	-4.20183	Low	2
chr8	66	temporal lobe	-1.69047	Low	3
chr8	67	temporal lobe	6.4719	High	7
chr8	68	temporal lobe	7.67797	High	8
chr8	69	temporal lobe	4.92077	High	7
chr8	70	temporal lobe	-4.05372	Low	2
chr8	71	temporal lobe	-4.08567	Low	2
chr8	72	temporal lobe	-4.02069	Low	2
chr8	73	temporal lobe	-3.3606	Low	2
chr8	74	temporal lobe	-3.56737	Low	2
chr8	75	temporal lobe	-2.9505	Low	3
chr8	76	temporal lobe	-4.01859	Low	2
chr8	77	temporal lobe	-3.85131	Low	2
chr8	78	temporal lobe	-4.93197	Low	2
chr8	79	temporal lobe	-3.97056	Low	2
chr8	80	temporal lobe	-4.86672	Low	2
chr8	81	temporal lobe	1.13634	High	5
chr8	82	temporal lobe	3.04739	High	6
chr8	83	temporal lobe	0.670929	High	5
chr8	84	temporal lobe	-5.39345	Low	1
chr8	85	temporal lobe	-6.08468	Low	1
chr8	86	temporal lobe	-4.52037	Low	2
chr8	87	temporal lobe	-1.32747	Low	4
chr8	88	temporal lobe	-1.43025	Low	4
chr8	89	temporal lobe	-4.60239	Low	2
chr8	90	temporal lobe	-5.99048	Low	1
chr8	91	temporal lobe	-2.62239	Low	3
chr8	92	temporal lobe	-1.57681	Low	3
chr8	93	temporal lobe	-1.03764	Low	4
chr8	94	temporal lobe	-1.89521	Low	3
chr8	95	temporal lobe	1.86917	High	6
chr8	96	temporal lobe	1.6043	High	6
chr8	97	temporal lobe	2.42185	High	6
chr8	98	temporal lobe	1.09212	High	5
chr8	99	temporal lobe	4.38486	High	7
chr8	100	temporal lobe	2.37771	High	6
chr8	101	temporal lobe	4.5506	High	7
chr8	102	temporal lobe	4.08055	High	7
chr8	103	temporal lobe	8.6782	High	8
chr8	104	temporal lobe	7.25735	High	7
chr8	105	temporal lobe	4.11368	High	7
chr8	106	temporal lobe	-1.18657	Low	4
chr8	107	temporal lobe	-4.36467	Low	2
chr8	108	temporal lobe	-5.59185	Low	1
chr8	109	temporal lobe	-3.4247	Low	2
chr8	110	temporal lobe	-1.97581	Low	3
chr8	111	temporal lobe	-2.22564	Low	3
chr8	112	temporal lobe	-4.7108	Low	2
chr8	113	temporal lobe	-7.59815	Low	1
chr8	114	temporal lobe	-7.38428	Low	1
chr8	115	temporal lobe	-7.90466	Low	1
chr8	116	temporal lobe	-4.74364	Low	2
chr8	117	temporal lobe	-3.86831	Low	2
chr8	118	temporal lobe	-2.82199	Low	3
chr8	119	temporal lobe	-2.68075	Low	3
chr8	120	temporal lobe	1.94163	High	6
chr8	121	temporal lobe	2.48363	High	6
chr8	122	temporal lobe	0.93736	High	5
chr8	123	temporal lobe	-2.4839	Low	3
chr8	124	temporal lobe	3.27512	High	6
chr8	125	temporal lobe	10.5731	High	8
chr8	126	temporal lobe	12.5483	High	8
chr8	127	temporal lobe	6.48418	High	7
chr8	128	temporal lobe	-0.513331	Low	4
chr8	129	temporal lobe	-5.77172	Low	1
chr8	130	temporal lobe	-4.97451	Low	2
chr8	131	temporal lobe	-0.863465	Low	4
chr8	132	temporal lobe	0.0741049	High	5
chr8	133	temporal lobe	1.60054	High	6
chr8	134	temporal lobe	3.96952	High	7
chr8	135	temporal lobe	5.43563	High	7
chr8	136	temporal lobe	5.65175	High	7
chr8	137	temporal lobe	-1.84445	Low	3
chr8	138	temporal lobe	-4.481	Low	2
chr8	139	temporal lobe	-6.73812	Low	1
chr8	140	temporal lobe	-4.27258	Low	2
chr8	141	temporal lobe	9.70779	High	8
chr8	142	temporal lobe	13.0642	High	8
chr8	143	temporal lobe	19.9788	High	9
chr8	144	temporal lobe	19.4404	High	9
chr8	145	temporal lobe	30.7337	High	9
chr8	146	temporal lobe	26.9414	High	9
chr8	147	temporal lobe	24.4592	High	9
chr9	1	temporal lobe	-1.43948	Low	4
chr9	2	temporal lobe	-0.05729	Low	4
chr9	3	temporal lobe	-2.63716	Low	3
chr9	4	temporal lobe	-1.01016	Low	4
chr9	5	temporal lobe	-2.44655	Low	3
chr9	6	temporal lobe	-0.743549	Low	4
chr9	7	temporal lobe	-1.66825	Low	3
chr9	8	temporal lobe	0.418437	High	5
chr9	9	temporal lobe	-1.85631	Low	3
chr9	10	temporal lobe	-2.96013	Low	3
chr9	11	temporal lobe	-5.09901	Low	2
chr9	12	temporal lobe	-4.94575	Low	2
chr9	13	temporal lobe	-5.35969	Low	1
chr9	14	temporal lobe	-2.45436	Low	3
chr9	15	temporal lobe	-1.22078	Low	4
chr9	16	temporal lobe	-2.62718	Low	3
chr9	17	temporal lobe	-5.10672	Low	2
chr9	18	temporal lobe	-5.51661	Low	1
chr9	19	temporal lobe	0.00511222	High	5
chr9	20	temporal lobe	0.67465	High	5
chr9	21	temporal lobe	1.90567	High	6
chr9	22	temporal lobe	-4.55611	Low	2
chr9	23	temporal lobe	-5.1015	Low	2
chr9	24	temporal lobe	-5.74867	Low	1
chr9	25	temporal lobe	-5.82125	Low	1
chr9	26	temporal lobe	-6.19218	Low	1
chr9	27	temporal lobe	-2.88703	Low	3
chr9	28	temporal lobe	-2.92429	Low	3
chr9	29	temporal lobe	-3.77536	Low	2
chr9	30	temporal lobe	-6.05929	Low	1
chr9	31	temporal lobe	-6.11747	Low	1
chr9	32	temporal lobe	-5.65399	Low	1
chr9	33	temporal lobe	-0.15483	Low	4
chr9	34	temporal lobe	6.12468	High	7
chr9	35	temporal lobe	12.2805	High	8
chr9	36	temporal lobe	11.2198	High	8
chr9	37	temporal lobe	10.2693	High	8
chr9	38	temporal lobe	4.64209	High	7
chr9	39	temporal lobe	0.0918859	High	5
chr9	40	temporal lobe	-5.33077	Low	1
chr9	41	temporal lobe	-0.765595	Low	4
chr9	42	temporal lobe	-0.765595	Low	4
chr9	43	temporal lobe	-0.765595	Low	4
chr9	45	temporal lobe	-0.767543	Low	4
chr9	46	temporal lobe	-0.767543	Low	4
chr9	47	temporal lobe	-0.767543	Low	4
chr9	66	temporal lobe	-1.68308	Low	3
chr9	67	temporal lobe	-1.66866	Low	3
chr9	68	temporal lobe	-3.89692	Low	2
chr9	69	temporal lobe	-4.05056	Low	2
chr9	70	temporal lobe	-4.06498	Low	2
chr9	71	temporal lobe	-5.1218	Low	2
chr9	72	temporal lobe	-2.67277	Low	3
chr9	73	temporal lobe	-0.634241	Low	4
chr9	74	temporal lobe	-0.763877	Low	4
chr9	75	temporal lobe	-2.51384	Low	3
chr9	76	temporal lobe	-4.41177	Low	2
chr9	77	temporal lobe	-4.40069	Low	2
chr9	78	temporal lobe	-4.82409	Low	2
chr9	79	temporal lobe	-2.3954	Low	3
chr9	80	temporal lobe	0.0282167	High	5
chr9	81	temporal lobe	0.0329973	High	5
chr9	82	temporal lobe	-1.01886	Low	4
chr9	83	temporal lobe	-5.59262	Low	1
chr9	84	temporal lobe	-5.05403	Low	2
chr9	85	temporal lobe	-6.31239	Low	1
chr9	86	temporal lobe	-4.39675	Low	2
chr9	87	temporal lobe	-1.52307	Low	4
chr9	88	temporal lobe	2.01438	High	6
chr9	89	temporal lobe	1.04776	High	5
chr9	90	temporal lobe	-1.0131	Low	4
chr9	91	temporal lobe	-1.5281	Low	4
chr9	92	temporal lobe	1.45316	High	5
chr9	93	temporal lobe	0.6323	High	5
chr9	94	temporal lobe	-0.773271	Low	4
chr9	95	temporal lobe	0.972485	High	5
chr9	96	temporal lobe	4.21057	High	7
chr9	97	temporal lobe	8.61202	High	8
chr9	98	temporal lobe	6.73891	High	7
chr9	99	temporal lobe	7.61227	High	8
chr9	100	temporal lobe	7.28959	High	7
chr9	101	temporal lobe	6.70236	High	7
chr9	102	temporal lobe	3.38822	High	6
chr9	103	temporal lobe	0.0617292	High	5
chr9	104	temporal lobe	-1.17588	Low	4
chr9	105	temporal lobe	-2.76961	Low	3
chr9	106	temporal lobe	-5.043	Low	2
chr9	107	temporal lobe	-5.09634	Low	2
chr9	108	temporal lobe	-0.519408	Low	4
chr9	109	temporal lobe	0.674494	High	5
chr9	110	temporal lobe	0.279865	High	5
chr9	111	temporal lobe	-1.53043	Low	3
chr9	112	temporal lobe	0.0390813	High	5
chr9	113	temporal lobe	1.28014	High	5
chr9	114	temporal lobe	1.8028	High	6
chr9	115	temporal lobe	4.61944	High	7
chr9	116	temporal lobe	5.88918	High	7
chr9	117	temporal lobe	6.26	High	7
chr9	118	temporal lobe	0.443475	High	5
chr9	119	temporal lobe	-2.94089	Low	3
chr9	120	temporal lobe	-4.55146	Low	2
chr9	121	temporal lobe	-4.31344	Low	2
chr9	122	temporal lobe	-4.22763	Low	2
chr9	123	temporal lobe	0.479281	High	5
chr9	124	temporal lobe	8.33505	High	8
chr9	125	temporal lobe	11.3951	High	8
chr9	126	temporal lobe	7.71751	High	8
chr9	127	temporal lobe	4.92183	High	7
chr9	128	temporal lobe	3.61628	High	6
chr9	129	temporal lobe	8.91768	High	8
chr9	130	temporal lobe	17.1167	High	9
chr9	131	temporal lobe	30.5709	High	9
chr9	132	temporal lobe	33.2198	High	9
chr9	133	temporal lobe	24.2924	High	9
chr9	134	temporal lobe	16.5511	High	9
chr9	135	temporal lobe	12.2265	High	8
chr9	136	temporal lobe	15.5297	High	9
chr9	137	temporal lobe	11.7099	High	8
chr9	138	temporal lobe	9.84019	High	8
chr9	139	temporal lobe	14.709	High	9
chr9	140	temporal lobe	19.1303	High	9
chr9	141	temporal lobe	14.2978	High	8
chr9	142	temporal lobe	5.91145	High	7
chrX	1	temporal lobe	6.71052	High	7
chrX	2	temporal lobe	5.63822	High	7
chrX	3	temporal lobe	3.97667	High	7
chrX	4	temporal lobe	-1.86128	Low	3
chrX	5	temporal lobe	-4.13245	Low	2
chrX	6	temporal lobe	-3.8729	Low	2
chrX	7	temporal lobe	-4.46332	Low	2
chrX	8	temporal lobe	-4.5484	Low	2
chrX	9	temporal lobe	-0.575428	Low	4
chrX	10	temporal lobe	4.62059	High	7
chrX	11	temporal lobe	6.17264	High	7
chrX	12	temporal lobe	3.05965	High	6
chrX	13	temporal lobe	12.9772	High	8
chrX	14	temporal lobe	13.769	High	8
chrX	15	temporal lobe	15.6562	High	9
chrX	16	temporal lobe	3.99334	High	7
chrX	17	temporal lobe	4.95281	High	7
chrX	18	temporal lobe	4.73052	High	7
chrX	19	temporal lobe	5.59096	High	7
chrX	20	temporal lobe	4.39381	High	7
chrX	21	temporal lobe	2.6369	High	6
chrX	22	temporal lobe	-2.49289	Low	3
chrX	23	temporal lobe	-2.96889	Low	3
chrX	24	temporal lobe	1.15635	High	5
chrX	25	temporal lobe	1.3659	High	5
chrX	26	temporal lobe	-0.410148	Low	4
chrX	27	temporal lobe	-2.39166	Low	3
chrX	28	temporal lobe	-0.830115	Low	4
chrX	29	temporal lobe	0.889209	High	5
chrX	30	temporal lobe	0.339915	High	5
chrX	31	temporal lobe	-3.0322	Low	3
chrX	32	temporal lobe	-4.31175	Low	2
chrX	33	temporal lobe	-4.46084	Low	2
chrX	34	temporal lobe	-3.26876	Low	3
chrX	35	temporal lobe	-3.64265	Low	2
chrX	36	temporal lobe	-3.43782	Low	2
chrX	37	temporal lobe	-3.57044	Low	2
chrX	38	temporal lobe	-0.896002	Low	4
chrX	39	temporal lobe	5.02268	High	7
chrX	40	temporal lobe	10.9467	High	8
chrX	41	temporal lobe	11.9298	High	8
chrX	42	temporal lobe	5.65076	High	7
chrX	43	temporal lobe	0.610921	High	5
chrX	44	temporal lobe	-0.510336	Low	4
chrX	45	temporal lobe	1.18793	High	5
chrX	46	temporal lobe	2.54671	High	6
chrX	47	temporal lobe	12.1154	High	8
chrX	48	temporal lobe	24.9293	High	9
chrX	49	temporal lobe	26.6308	High	9
chrX	50	temporal lobe	15.8414	High	9
chrX	51	temporal lobe	2.75943	High	6
chrX	52	temporal lobe	-0.848641	Low	4
chrX	53	temporal lobe	10.6007	High	8
chrX	54	temporal lobe	15.1127	High	9
chrX	55	temporal lobe	16.7937	High	9
chrX	56	temporal lobe	7.62551	High	8
chrX	57	temporal lobe	3.06553	High	6
chrX	58	temporal lobe	-0.120521	Low	4
chrX	59	temporal lobe	-3.87247	Low	2
chrX	60	temporal lobe	0.27484	High	5
chrX	62	temporal lobe	-4.08327	Low	2
chrX	63	temporal lobe	-3.09387	Low	3
chrX	64	temporal lobe	-0.176821	Low	4
chrX	65	temporal lobe	-1.64999	Low	3
chrX	66	temporal lobe	-2.07749	Low	3
chrX	67	temporal lobe	-3.51781	Low	2
chrX	68	temporal lobe	-1.88894	Low	3
chrX	69	temporal lobe	0.334358	High	5
chrX	70	temporal lobe	10.9126	High	8
chrX	71	temporal lobe	12.1302	High	8
chrX	72	temporal lobe	10.3869	High	8
chrX	73	temporal lobe	1.83329	High	6
chrX	74	temporal lobe	-0.136282	Low	4
chrX	75	temporal lobe	0.0592709	High	5
chrX	76	temporal lobe	-2.8191	Low	3
chrX	77	temporal lobe	-1.50985	Low	4
chrX	78	temporal lobe	-2.30093	Low	3
chrX	79	temporal lobe	-2.77369	Low	3
chrX	80	temporal lobe	-4.57816	Low	2
chrX	81	temporal lobe	-4.99345	Low	2
chrX	82	temporal lobe	-4.95725	Low	2
chrX	83	temporal lobe	-4.96727	Low	2
chrX	84	temporal lobe	-4.46594	Low	2
chrX	85	temporal lobe	-4.58637	Low	2
chrX	86	temporal lobe	-4.7088	Low	2
chrX	87	temporal lobe	-5.03721	Low	2
chrX	88	temporal lobe	-3.27822	Low	3
chrX	89	temporal lobe	-3.64412	Low	2
chrX	90	temporal lobe	-2.70976	Low	3
chrX	91	temporal lobe	-2.70976	Low	3
chrX	92	temporal lobe	-3.1569	Low	3
chrX	93	temporal lobe	-3.31995	Low	2
chrX	94	temporal lobe	-3.31995	Low	2
chrX	95	temporal lobe	-4.31721	Low	2
chrX	96	temporal lobe	-4.31472	Low	2
chrX	97	temporal lobe	-5.06382	Low	2
chrX	98	temporal lobe	-3.68318	Low	2
chrX	99	temporal lobe	-3.11656	Low	3
chrX	100	temporal lobe	-0.29118	Low	4
chrX	101	temporal lobe	2.17672	High	6
chrX	102	temporal lobe	9.35213	High	8
chrX	103	temporal lobe	7.55463	High	8
chrX	104	temporal lobe	5.08672	High	7
chrX	105	temporal lobe	-2.0755	Low	3
chrX	106	temporal lobe	1.09754	High	5
chrX	107	temporal lobe	4.08399	High	7
chrX	108	temporal lobe	4.68368	High	7
chrX	109	temporal lobe	-0.270554	Low	4
chrX	110	temporal lobe	-1.92786	Low	3
chrX	111	temporal lobe	-2.63776	Low	3
chrX	112	temporal lobe	-3.28666	Low	3
chrX	113	temporal lobe	-4.5414	Low	2
chrX	114	temporal lobe	-2.72877	Low	3
chrX	115	temporal lobe	-2.70468	Low	3
chrX	116	temporal lobe	-2.65095	Low	3
chrX	117	temporal lobe	-2.85947	Low	3
chrX	118	temporal lobe	0.289569	High	5
chrX	119	temporal lobe	4.97253	High	7
chrX	120	temporal lobe	2.9656	High	6
chrX	121	temporal lobe	-1.43584	Low	4
chrX	122	temporal lobe	-3.6606	Low	2
chrX	123	temporal lobe	-2.17673	Low	3
chrX	124	temporal lobe	-1.94248	Low	3
chrX	125	temporal lobe	-4.48441	Low	2
chrX	126	temporal lobe	-1.67145	Low	3
chrX	127	temporal lobe	-0.822937	Low	4
chrX	128	temporal lobe	-1.33488	Low	4
chrX	129	temporal lobe	6.5425	High	7
chrX	130	temporal lobe	9.49625	High	8
chrX	131	temporal lobe	5.51903	High	7
chrX	132	temporal lobe	-1.08252	Low	4
chrX	133	temporal lobe	-2.18756	Low	3
chrX	134	temporal lobe	0.4732	High	5
chrX	135	temporal lobe	4.89537	High	7
chrX	136	temporal lobe	2.87874	High	6
chrX	137	temporal lobe	-0.594869	Low	4
chrX	138	temporal lobe	-1.62566	Low	3
chrX	139	temporal lobe	-2.79365	Low	3
chrX	140	temporal lobe	-2.61272	Low	3
chrX	141	temporal lobe	-2.81575	Low	3
chrX	142	temporal lobe	-3.8597	Low	2
chrX	143	temporal lobe	-3.36275	Low	2
chrX	144	temporal lobe	-2.02683	Low	3
chrX	145	temporal lobe	-2.41143	Low	3
chrX	146	temporal lobe	-1.93123	Low	3
chrX	147	temporal lobe	-4.1925	Low	2
chrX	148	temporal lobe	-2.91282	Low	3
chrX	149	temporal lobe	2.84051	High	6
chrX	150	temporal lobe	4.80443	High	7
chrX	151	temporal lobe	2.93095	High	6
chrX	152	temporal lobe	4.56845	High	7
chrX	153	temporal lobe	23.369	High	9
chrX	154	temporal lobe	25.9757	High	9
chrX	155	temporal lobe	18.5668	High	9
chrX	156	temporal lobe	-0.31501	Low	4
chr10	1	esophagus	7.92686	High	8
chr10	2	esophagus	2.278	High	6
chr10	3	esophagus	5.08147	High	7
chr10	4	esophagus	2.79329	High	6
chr10	5	esophagus	11.6643	High	8
chr10	6	esophagus	8.25014	High	8
chr10	7	esophagus	8.26402	High	8
chr10	8	esophagus	0.0798285	High	5
chr10	9	esophagus	-5.44592	Low	1
chr10	10	esophagus	-6.91766	Low	1
chr10	11	esophagus	-3.40033	Low	2
chr10	12	esophagus	3.52464	High	6
chr10	13	esophagus	9.13635	High	8
chr10	14	esophagus	7.00195	High	7
chr10	15	esophagus	2.94506	High	6
chr10	16	esophagus	-1.32246	Low	4
chr10	17	esophagus	-2.40096	Low	3
chr10	18	esophagus	-3.88027	Low	2
chr10	19	esophagus	-5.42593	Low	1
chr10	20	esophagus	-7.0405	Low	1
chr10	21	esophagus	-5.49085	Low	1
chr10	22	esophagus	-1.55899	Low	3
chr10	23	esophagus	-0.146177	Low	4
chr10	24	esophagus	0.268769	High	5
chr10	25	esophagus	-2.29336	Low	3
chr10	26	esophagus	-3.57853	Low	2
chr10	27	esophagus	-2.54611	Low	3
chr10	28	esophagus	-0.356812	Low	4
chr10	29	esophagus	3.38539	High	6
chr10	30	esophagus	3.32875	High	6
chr10	31	esophagus	1.90049	High	6
chr10	32	esophagus	1.11858	High	5
chr10	33	esophagus	-0.424064	Low	4
chr10	34	esophagus	-0.484073	Low	4
chr10	35	esophagus	2.58685	High	6
chr10	36	esophagus	-0.0127095	Low	4
chr10	37	esophagus	-2.10721	Low	3
chr10	38	esophagus	-6.30488	Low	1
chr10	39	esophagus	-6.49628	Low	1
chr10	40	esophagus	-6.52444	Low	1
chr10	42	esophagus	-3.51039	Low	2
chr10	43	esophagus	-3.65414	Low	2
chr10	44	esophagus	-1.47317	Low	4
chr10	45	esophagus	0.838123	High	5
chr10	46	esophagus	-3.03446	Low	3
chr10	47	esophagus	-4.11102	Low	2
chr10	48	esophagus	-5.98714	Low	1
chr10	49	esophagus	-4.72143	Low	2
chr10	50	esophagus	-4.57731	Low	2
chr10	51	esophagus	-3.7602	Low	2
chr10	52	esophagus	-1.89528	Low	3
chr10	53	esophagus	-3.71162	Low	2
chr10	54	esophagus	-5.00457	Low	2
chr10	55	esophagus	-7.06132	Low	1
chr10	56	esophagus	-5.22566	Low	2
chr10	57	esophagus	-2.62663	Low	3
chr10	58	esophagus	-7.68063	Low	1
chr10	59	esophagus	-7.55722	Low	1
chr10	60	esophagus	-5.84563	Low	1
chr10	61	esophagus	-3.47692	Low	2
chr10	62	esophagus	-2.12419	Low	3
chr10	63	esophagus	0.175001	High	5
chr10	64	esophagus	-1.2837	Low	4
chr10	65	esophagus	-0.462248	Low	4
chr10	66	esophagus	-4.5214	Low	2
chr10	67	esophagus	-5.64288	Low	1
chr10	68	esophagus	-4.04478	Low	2
chr10	69	esophagus	-6.70282	Low	1
chr10	70	esophagus	0.303324	High	5
chr10	71	esophagus	9.56705	High	8
chr10	72	esophagus	12.3999	High	8
chr10	73	esophagus	14.0225	High	8
chr10	74	esophagus	11.2311	High	8
chr10	75	esophagus	18.9496	High	9
chr10	76	esophagus	15.3821	High	9
chr10	77	esophagus	12.5081	High	8
chr10	78	esophagus	0.253959	High	5
chr10	79	esophagus	3.9718	High	7
chr10	80	esophagus	8.91899	High	8
chr10	81	esophagus	15.9872	High	9
chr10	82	esophagus	11.8864	High	8
chr10	83	esophagus	3.29382	High	6
chr10	84	esophagus	-4.33564	Low	2
chr10	85	esophagus	-7.40491	Low	1
chr10	86	esophagus	-6.39928	Low	1
chr10	87	esophagus	-6.48417	Low	1
chr10	88	esophagus	-2.2864	Low	3
chr10	89	esophagus	-1.20202	Low	4
chr10	90	esophagus	2.68084	High	6
chr10	91	esophagus	0.0282001	High	5
chr10	92	esophagus	-0.27819	Low	4
chr10	93	esophagus	1.69893	High	6
chr10	94	esophagus	1.90335	High	6
chr10	95	esophagus	4.74623	High	7
chr10	96	esophagus	0.644296	High	5
chr10	97	esophagus	5.95091	High	7
chr10	98	esophagus	4.40385	High	7
chr10	99	esophagus	11.5157	High	8
chr10	100	esophagus	4.56295	High	7
chr10	101	esophagus	9.36138	High	8
chr10	102	esophagus	8.64451	High	8
chr10	103	esophagus	15.6481	High	9
chr10	104	esophagus	19.6141	High	9
chr10	105	esophagus	24.7798	High	9
chr10	106	esophagus	19.4616	High	9
chr10	107	esophagus	7.58914	High	8
chr10	108	esophagus	-5.66972	Low	1
chr10	109	esophagus	-4.19015	Low	2
chr10	110	esophagus	-5.33366	Low	1
chr10	111	esophagus	-5.91162	Low	1
chr10	112	esophagus	2.31827	High	6
chr10	113	esophagus	3.094	High	6
chr10	114	esophagus	3.5081	High	6
chr10	115	esophagus	-1.12631	Low	4
chr10	116	esophagus	6.0449	High	7
chr10	117	esophagus	2.63714	High	6
chr10	118	esophagus	0.86128	High	5
chr10	119	esophagus	-5.23178	Low	2
chr10	120	esophagus	-0.474583	Low	4
chr10	121	esophagus	6.00435	High	7
chr10	122	esophagus	6.34761	High	7
chr10	123	esophagus	8.34946	High	8
chr10	124	esophagus	5.63936	High	7
chr10	125	esophagus	5.52287	High	7
chr10	126	esophagus	10.3612	High	8
chr10	127	esophagus	8.10714	High	8
chr10	128	esophagus	8.26821	High	8
chr10	129	esophagus	-1.08967	Low	4
chr10	130	esophagus	-4.25154	Low	2
chr10	131	esophagus	-4.08869	Low	2
chr10	132	esophagus	-6.39073	Low	1
chr10	133	esophagus	-4.85357	Low	2
chr10	134	esophagus	-0.152127	Low	4
chr10	135	esophagus	4.07599	High	7
chr10	136	esophagus	8.20131	High	8
chr1	1	esophagus	13.4734	High	8
chr1	2	esophagus	14.4866	High	9
chr1	3	esophagus	16.594	High	9
chr1	4	esophagus	4.74255	High	7
chr1	5	esophagus	-3.0105	Low	3
chr1	6	esophagus	0.505412	High	5
chr1	7	esophagus	1.99486	High	6
chr1	8	esophagus	8.58026	High	8
chr1	9	esophagus	9.43213	High	8
chr1	10	esophagus	16.6854	High	9
chr1	11	esophagus	16.2317	High	9
chr1	12	esophagus	15.6388	High	9
chr1	13	esophagus	6.98798	High	7
chr1	14	esophagus	2.83447	High	6
chr1	15	esophagus	0.703039	High	5
chr1	16	esophagus	10.3743	High	8
chr1	17	esophagus	15.6606	High	9
chr1	18	esophagus	9.81859	High	8
chr1	19	esophagus	14.1245	High	8
chr1	20	esophagus	9.72392	High	8
chr1	21	esophagus	14.0876	High	8
chr1	22	esophagus	6.52312	High	7
chr1	23	esophagus	8.12891	High	8
chr1	24	esophagus	12.4348	High	8
chr1	25	esophagus	10.3462	High	8
chr1	26	esophagus	13.8411	High	8
chr1	27	esophagus	18.9853	High	9
chr1	28	esophagus	22.3854	High	9
chr1	29	esophagus	16.9	High	9
chr1	30	esophagus	2.78437	High	6
chr1	31	esophagus	-0.539186	Low	4
chr1	32	esophagus	4.71375	High	7
chr1	33	esophagus	13.6243	High	8
chr1	34	esophagus	9.27939	High	8
chr1	35	esophagus	5.34978	High	7
chr1	36	esophagus	4.42928	High	7
chr1	37	esophagus	5.36435	High	7
chr1	38	esophagus	7.67738	High	8
chr1	39	esophagus	6.16095	High	7
chr1	40	esophagus	12.2143	High	8
chr1	41	esophagus	11.178	High	8
chr1	42	esophagus	7.58919	High	8
chr1	43	esophagus	7.88496	High	8
chr1	44	esophagus	10.3609	High	8
chr1	45	esophagus	12.4428	High	8
chr1	46	esophagus	10.9984	High	8
chr1	47	esophagus	7.85827	High	8
chr1	48	esophagus	4.09165	High	7
chr1	49	esophagus	-1.86308	Low	3
chr1	50	esophagus	-6.39908	Low	1
chr1	51	esophagus	-5.45236	Low	1
chr1	52	esophagus	-1.6712	Low	3
chr1	53	esophagus	1.81357	High	6
chr1	54	esophagus	6.28335	High	7
chr1	55	esophagus	8.13293	High	8
chr1	56	esophagus	5.48944	High	7
chr1	57	esophagus	-0.149532	Low	4
chr1	58	esophagus	-5.57663	Low	1
chr1	59	esophagus	-1.68128	Low	3
chr1	60	esophagus	-1.76299	Low	3
chr1	61	esophagus	1.89175	High	6
chr1	62	esophagus	-0.940906	Low	4
chr1	63	esophagus	-1.02834	Low	4
chr1	64	esophagus	-2.4171	Low	3
chr1	65	esophagus	-1.22131	Low	4
chr1	66	esophagus	-1.80188	Low	3
chr1	67	esophagus	-2.48673	Low	3
chr1	68	esophagus	-1.5908	Low	3
chr1	69	esophagus	-2.13776	Low	3
chr1	70	esophagus	-2.67087	Low	3
chr1	71	esophagus	-5.18254	Low	2
chr1	72	esophagus	-4.94609	Low	2
chr1	73	esophagus	-6.42677	Low	1
chr1	74	esophagus	-4.327	Low	2
chr1	75	esophagus	-7.53191	Low	1
chr1	76	esophagus	-6.29209	Low	1
chr1	77	esophagus	-6.03579	Low	1
chr1	78	esophagus	-4.33965	Low	2
chr1	79	esophagus	-5.29342	Low	1
chr1	80	esophagus	-5.81748	Low	1
chr1	81	esophagus	-6.80492	Low	1
chr1	82	esophagus	-7.53728	Low	1
chr1	83	esophagus	-7.39004	Low	1
chr1	84	esophagus	-6.17114	Low	1
chr1	85	esophagus	-3.79248	Low	2
chr1	86	esophagus	-1.91251	Low	3
chr1	87	esophagus	-1.1072	Low	4
chr1	88	esophagus	-3.99466	Low	2
chr1	89	esophagus	-1.66367	Low	3
chr1	90	esophagus	-2.30531	Low	3
chr1	91	esophagus	-1.61923	Low	3
chr1	92	esophagus	-2.19168	Low	3
chr1	93	esophagus	-1.46514	Low	4
chr1	94	esophagus	1.08012	High	5
chr1	95	esophagus	0.807244	High	5
chr1	96	esophagus	-1.50715	Low	4
chr1	97	esophagus	-4.37018	Low	2
chr1	98	esophagus	-7.29373	Low	1
chr1	99	esophagus	-7.09974	Low	1
chr1	100	esophagus	-4.21146	Low	2
chr1	101	esophagus	-3.84487	Low	2
chr1	102	esophagus	-4.17746	Low	2
chr1	103	esophagus	-7.62035	Low	1
chr1	104	esophagus	-8.09175	Low	1
chr1	105	esophagus	-8.09175	Low	1
chr1	106	esophagus	-6.74958	Low	1
chr1	107	esophagus	-7.0031	Low	1
chr1	108	esophagus	-6.21198	Low	1
chr1	109	esophagus	1.6395	High	6
chr1	110	esophagus	8.49529	High	8
chr1	111	esophagus	9.2596	High	8
chr1	112	esophagus	4.8186	High	7
chr1	113	esophagus	2.15764	High	6
chr1	114	esophagus	1.8903	High	6
chr1	115	esophagus	2.40753	High	6
chr1	116	esophagus	2.87212	High	6
chr1	117	esophagus	4.69293	High	7
chr1	118	esophagus	3.10732	High	6
chr1	119	esophagus	-1.09995	Low	4
chr1	120	esophagus	-3.16054	Low	3
chr1	121	esophagus	-5.35606	Low	1
chr1	122	esophagus	-6.2474	Low	1
chr1	123	esophagus	-3.48111	Low	2
chr1	143	esophagus	-3.68237	Low	2
chr1	144	esophagus	-7.12675	Low	1
chr1	145	esophagus	-2.06491	Low	3
chr1	146	esophagus	-0.661442	Low	4
chr1	147	esophagus	-0.459725	Low	4
chr1	148	esophagus	-5.07039	Low	2
chr1	149	esophagus	-4.09987	Low	2
chr1	150	esophagus	3.18057	High	6
chr1	151	esophagus	12.3013	High	8
chr1	152	esophagus	14.0158	High	8
chr1	153	esophagus	15.306	High	9
chr1	154	esophagus	15.1397	High	9
chr1	155	esophagus	21.9856	High	9
chr1	156	esophagus	25.1422	High	9
chr1	157	esophagus	17.6509	High	9
chr1	158	esophagus	7.35982	High	8
chr1	159	esophagus	-3.16815	Low	3
chr1	160	esophagus	0.768261	High	5
chr1	161	esophagus	7.72197	High	8
chr1	162	esophagus	7.82234	High	8
chr1	163	esophagus	2.38884	High	6
chr1	164	esophagus	-0.979693	Low	4
chr1	165	esophagus	-0.990871	Low	4
chr1	166	esophagus	0.383993	High	5
chr1	167	esophagus	0.347661	High	5
chr1	168	esophagus	-0.809215	Low	4
chr1	169	esophagus	0.483478	High	5
chr1	170	esophagus	-2.65169	Low	3
chr1	171	esophagus	-0.935431	Low	4
chr1	172	esophagus	-2.36873	Low	3
chr1	173	esophagus	-0.296874	Low	4
chr1	174	esophagus	-2.17349	Low	3
chr1	175	esophagus	-3.01208	Low	3
chr1	176	esophagus	-5.68507	Low	1
chr1	177	esophagus	-6.69598	Low	1
chr1	178	esophagus	-4.89859	Low	2
chr1	179	esophagus	-2.8478	Low	3
chr1	180	esophagus	0.477165	High	5
chr1	181	esophagus	0.286493	High	5
chr1	182	esophagus	1.55816	High	6
chr1	183	esophagus	0.595706	High	5
chr1	184	esophagus	2.08913	High	6
chr1	185	esophagus	-0.331549	Low	4
chr1	186	esophagus	-1.73916	Low	3
chr1	187	esophagus	-4.17394	Low	2
chr1	188	esophagus	-5.63966	Low	1
chr1	189	esophagus	0.145782	High	5
chr1	190	esophagus	-4.56132	Low	2
chr1	191	esophagus	-4.55588	Low	2
chr1	192	esophagus	-5.47631	Low	1
chr1	193	esophagus	-6.98439	Low	1
chr1	194	esophagus	-6.98983	Low	1
chr1	195	esophagus	-6.00632	Low	1
chr1	196	esophagus	-6.77613	Low	1
chr1	197	esophagus	-6.71987	Low	1
chr1	198	esophagus	-6.1955	Low	1
chr1	199	esophagus	-6.14664	Low	1
chr1	200	esophagus	-4.85768	Low	2
chr1	201	esophagus	4.43017	High	7
chr1	202	esophagus	10.4876	High	8
chr1	203	esophagus	13.8875	High	8
chr1	204	esophagus	9.55204	High	8
chr1	205	esophagus	8.97992	High	8
chr1	206	esophagus	7.90924	High	8
chr1	207	esophagus	6.25665	High	7
chr1	208	esophagus	5.79561	High	7
chr1	209	esophagus	4.44741	High	7
chr1	210	esophagus	2.62293	High	6
chr1	211	esophagus	-0.484551	Low	4
chr1	212	esophagus	-0.129992	Low	4
chr1	213	esophagus	-1.10513	Low	4
chr1	214	esophagus	-1.33195	Low	4
chr1	215	esophagus	-4.78783	Low	2
chr1	216	esophagus	-5.65946	Low	1
chr1	217	esophagus	-6.96444	Low	1
chr1	218	esophagus	-6.5615	Low	1
chr1	219	esophagus	-6.66179	Low	1
chr1	220	esophagus	-3.31727	Low	2
chr1	221	esophagus	-3.24134	Low	3
chr1	222	esophagus	-0.854059	Low	4
chr1	223	esophagus	-0.368456	Low	4
chr1	224	esophagus	2.5665	High	6
chr1	225	esophagus	2.62074	High	6
chr1	226	esophagus	7.96455	High	8
chr1	227	esophagus	7.50316	High	8
chr1	228	esophagus	11.0662	High	8
chr1	229	esophagus	5.87729	High	7
chr1	230	esophagus	5.46999	High	7
chr1	231	esophagus	2.93641	High	6
chr1	232	esophagus	2.66183	High	6
chr1	233	esophagus	1.14621	High	5
chr1	234	esophagus	1.97016	High	6
chr1	235	esophagus	3.16421	High	6
chr1	236	esophagus	6.12063	High	7
chr1	237	esophagus	2.46176	High	6
chr1	238	esophagus	-2.90749	Low	3
chr1	239	esophagus	-7.23958	Low	1
chr1	240	esophagus	-6.67761	Low	1
chr1	241	esophagus	-7.21006	Low	1
chr1	242	esophagus	-7.06238	Low	1
chr1	243	esophagus	-6.14912	Low	1
chr1	244	esophagus	-4.03574	Low	2
chr1	245	esophagus	-3.17664	Low	3
chr1	246	esophagus	-2.95846	Low	3
chr1	247	esophagus	-3.33671	Low	2
chr1	248	esophagus	-4.56335	Low	2
chr1	249	esophagus	-3.93928	Low	2
chr1	250	esophagus	-5.50728	Low	1
chr11	1	esophagus	18.4817	High	9
chr11	2	esophagus	13.733	High	8
chr11	3	esophagus	9.46483	High	8
chr11	4	esophagus	5.74852	High	7
chr11	5	esophagus	2.79687	High	6
chr11	6	esophagus	-0.49604	Low	4
chr11	7	esophagus	-0.520396	Low	4
chr11	8	esophagus	5.26802	High	7
chr11	9	esophagus	6.52174	High	7
chr11	10	esophagus	10.4536	High	8
chr11	11	esophagus	5.59549	High	7
chr11	12	esophagus	6.10772	High	7
chr11	13	esophagus	3.95176	High	7
chr11	14	esophagus	4.02283	High	7
chr11	15	esophagus	-1.36675	Low	4
chr11	16	esophagus	-2.73302	Low	3
chr11	17	esophagus	-2.3306	Low	3
chr11	18	esophagus	0.682892	High	5
chr11	19	esophagus	1.91274	High	6
chr11	20	esophagus	2.78298	High	6
chr11	21	esophagus	-0.744451	Low	4
chr11	22	esophagus	-3.60369	Low	2
chr11	23	esophagus	-6.93801	Low	1
chr11	24	esophagus	-6.90661	Low	1
chr11	25	esophagus	-2.43228	Low	3
chr11	26	esophagus	-5.20518	Low	2
chr11	27	esophagus	-4.99713	Low	2
chr11	28	esophagus	-4.4047	Low	2
chr11	29	esophagus	-4.58418	Low	2
chr11	30	esophagus	-6.39173	Low	1
chr11	31	esophagus	-6.08749	Low	1
chr11	32	esophagus	-4.39087	Low	2
chr11	33	esophagus	-0.664665	Low	4
chr11	34	esophagus	4.42079	High	7
chr11	35	esophagus	7.38208	High	8
chr11	36	esophagus	4.92804	High	7
chr11	37	esophagus	-1.0469	Low	4
chr11	38	esophagus	-5.79937	Low	1
chr11	39	esophagus	0.502965	High	5
chr11	40	esophagus	-2.5798	Low	3
chr11	41	esophagus	-1.63613	Low	3
chr11	42	esophagus	-1.63613	Low	3
chr11	43	esophagus	-4.10404	Low	2
chr11	44	esophagus	-0.510334	Low	4
chr11	45	esophagus	3.85256	High	7
chr11	46	esophagus	6.36372	High	7
chr11	47	esophagus	10.4756	High	8
chr11	48	esophagus	7.05075	High	7
chr11	49	esophagus	0.872822	High	5
chr11	50	esophagus	-6.83275	Low	1
chr11	51	esophagus	-3.76988	Low	2
chr11	52	esophagus	0.494366	High	5
chr11	56	esophagus	-2.70603	Low	3
chr11	57	esophagus	0.553626	High	5
chr11	58	esophagus	2.77083	High	6
chr11	59	esophagus	5.61437	High	7
chr11	60	esophagus	0.275966	High	5
chr11	61	esophagus	5.968	High	7
chr11	62	esophagus	14.614	High	9
chr11	63	esophagus	18.4753	High	9
chr11	64	esophagus	21.1486	High	9
chr11	65	esophagus	25.1581	High	9
chr11	66	esophagus	26.4872	High	9
chr11	67	esophagus	26.6314	High	9
chr11	68	esophagus	18.8888	High	9
chr11	69	esophagus	13.8507	High	8
chr11	70	esophagus	6.37429	High	7
chr11	71	esophagus	3.75868	High	7
chr11	72	esophagus	5.5813	High	7
chr11	73	esophagus	7.07137	High	7
chr11	74	esophagus	5.99716	High	7
chr11	75	esophagus	5.18566	High	7
chr11	76	esophagus	4.06847	High	7
chr11	77	esophagus	4.18995	High	7
chr11	78	esophagus	2.38906	High	6
chr11	79	esophagus	-0.634142	Low	4
chr11	80	esophagus	-4.58966	Low	2
chr11	81	esophagus	-6.93472	Low	1
chr11	82	esophagus	-4.13374	Low	2
chr11	83	esophagus	-4.21857	Low	2
chr11	84	esophagus	-4.07311	Low	2
chr11	85	esophagus	-4.96637	Low	2
chr11	86	esophagus	-3.37826	Low	2
chr11	87	esophagus	-3.04933	Low	3
chr11	88	esophagus	-5.0723	Low	2
chr11	89	esophagus	-6.55032	Low	1
chr11	90	esophagus	-5.34677	Low	1
chr11	91	esophagus	-5.77202	Low	1
chr11	92	esophagus	-7.09308	Low	1
chr11	93	esophagus	-3.61639	Low	2
chr11	94	esophagus	1.45208	High	5
chr11	95	esophagus	3.11325	High	6
chr11	96	esophagus	0.332786	High	5
chr11	97	esophagus	-4.78363	Low	2
chr11	98	esophagus	-4.04056	Low	2
chr11	99	esophagus	-1.49935	Low	4
chr11	100	esophagus	-6.80031	Low	1
chr11	101	esophagus	-6.24608	Low	1
chr11	102	esophagus	-3.29866	Low	3
chr11	103	esophagus	-4.1267	Low	2
chr11	104	esophagus	-3.61737	Low	2
chr11	105	esophagus	-5.91221	Low	1
chr11	106	esophagus	-5.92895	Low	1
chr11	107	esophagus	-5.1899	Low	2
chr11	108	esophagus	-2.89565	Low	3
chr11	109	esophagus	-2.72452	Low	3
chr11	110	esophagus	-3.18887	Low	3
chr11	111	esophagus	-0.154582	Low	4
chr11	112	esophagus	1.26082	High	5
chr11	113	esophagus	3.13877	High	6
chr11	114	esophagus	0.332578	High	5
chr11	115	esophagus	-0.668468	Low	4
chr11	116	esophagus	-1.25603	Low	4
chr11	117	esophagus	0.870336	High	5
chr11	118	esophagus	11.074	High	8
chr11	119	esophagus	14.5238	High	9
chr11	120	esophagus	13.1699	High	8
chr11	121	esophagus	4.85359	High	7
chr11	122	esophagus	1.15199	High	5
chr11	123	esophagus	-0.663495	Low	4
chr11	124	esophagus	-0.301337	Low	4
chr11	125	esophagus	0.168364	High	5
chr11	126	esophagus	1.84656	High	6
chr11	127	esophagus	-1.13517	Low	4
chr11	128	esophagus	-1.02452	Low	4
chr11	129	esophagus	1.07783	High	5
chr11	130	esophagus	4.61427	High	7
chr11	131	esophagus	2.0725	High	6
chr11	132	esophagus	-3.72757	Low	2
chr11	133	esophagus	-4.38037	Low	2
chr11	134	esophagus	-4.31896	Low	2
chr11	135	esophagus	-2.73867	Low	3
chr12	1	esophagus	7.48392	High	8
chr12	2	esophagus	6.7793	High	7
chr12	3	esophagus	3.87644	High	7
chr12	4	esophagus	1.96547	High	6
chr12	5	esophagus	-1.43195	Low	4
chr12	6	esophagus	11.6698	High	8
chr12	7	esophagus	13.1488	High	8
chr12	8	esophagus	15.4545	High	9
chr12	9	esophagus	2.75344	High	6
chr12	10	esophagus	1.4505	High	5
chr12	11	esophagus	2.08536	High	6
chr12	12	esophagus	5.3145	High	7
chr12	13	esophagus	6.22268	High	7
chr12	14	esophagus	5.74433	High	7
chr12	15	esophagus	2.33697	High	6
chr12	16	esophagus	-0.522565	Low	4
chr12	17	esophagus	-3.70063	Low	2
chr12	18	esophagus	-5.92727	Low	1
chr12	19	esophagus	-4.59554	Low	2
chr12	20	esophagus	-4.21653	Low	2
chr12	21	esophagus	-2.92848	Low	3
chr12	22	esophagus	-3.38691	Low	2
chr12	23	esophagus	-3.86619	Low	2
chr12	24	esophagus	-4.9438	Low	2
chr12	25	esophagus	-5.36427	Low	1
chr12	26	esophagus	-2.86189	Low	3
chr12	27	esophagus	2.27531	High	6
chr12	28	esophagus	1.64985	High	6
chr12	29	esophagus	0.0876729	High	5
chr12	30	esophagus	-4.12824	Low	2
chr12	31	esophagus	-3.16716	Low	3
chr12	32	esophagus	-1.77736	Low	3
chr12	33	esophagus	-2.72743	Low	3
chr12	34	esophagus	-4.43102	Low	2
chr12	35	esophagus	-5.71238	Low	1
chr12	36	esophagus	-3.11437	Low	3
chr12	38	esophagus	-4.12055	Low	2
chr12	39	esophagus	-4.39225	Low	2
chr12	40	esophagus	-5.67378	Low	1
chr12	41	esophagus	-5.46815	Low	1
chr12	42	esophagus	-4.71738	Low	2
chr12	43	esophagus	-5.60633	Low	1
chr12	44	esophagus	-4.61147	Low	2
chr12	45	esophagus	-4.29787	Low	2
chr12	46	esophagus	-0.323676	Low	4
chr12	47	esophagus	-0.0698495	Low	4
chr12	48	esophagus	5.61594	High	7
chr12	49	esophagus	10.9788	High	8
chr12	50	esophagus	16.0416	High	9
chr12	51	esophagus	15.44	High	9
chr12	52	esophagus	12.7519	High	8
chr12	53	esophagus	18.0755	High	9
chr12	54	esophagus	18.7937	High	9
chr12	55	esophagus	12.1204	High	8
chr12	56	esophagus	13.2954	High	8
chr12	57	esophagus	16.5332	High	9
chr12	58	esophagus	22.5031	High	9
chr12	59	esophagus	11.0055	High	8
chr12	60	esophagus	0.488582	High	5
chr12	61	esophagus	-5.60359	Low	1
chr12	62	esophagus	-5.38601	Low	1
chr12	63	esophagus	-4.53595	Low	2
chr12	64	esophagus	-2.02096	Low	3
chr12	65	esophagus	-1.62537	Low	3
chr12	66	esophagus	-0.109066	Low	4
chr12	67	esophagus	-1.12098	Low	4
chr12	68	esophagus	-1.90906	Low	3
chr12	69	esophagus	-0.779811	Low	4
chr12	70	esophagus	-0.861262	Low	4
chr12	71	esophagus	-2.12951	Low	3
chr12	72	esophagus	-3.61906	Low	2
chr12	73	esophagus	-5.04069	Low	2
chr12	74	esophagus	-5.02967	Low	2
chr12	75	esophagus	-5.13691	Low	2
chr12	76	esophagus	-3.36611	Low	2
chr12	77	esophagus	-2.26215	Low	3
chr12	78	esophagus	-3.08605	Low	3
chr12	79	esophagus	-5.5623	Low	1
chr12	80	esophagus	-5.91386	Low	1
chr12	81	esophagus	-4.72894	Low	2
chr12	82	esophagus	-4.61192	Low	2
chr12	83	esophagus	-5.92928	Low	1
chr12	84	esophagus	-5.98164	Low	1
chr12	85	esophagus	-6.11144	Low	1
chr12	86	esophagus	-5.40197	Low	1
chr12	87	esophagus	-5.3742	Low	1
chr12	88	esophagus	-5.31019	Low	1
chr12	89	esophagus	-4.30456	Low	2
chr12	90	esophagus	-3.7139	Low	2
chr12	91	esophagus	-4.84323	Low	2
chr12	92	esophagus	-4.12866	Low	2
chr12	93	esophagus	-1.49832	Low	4
chr12	94	esophagus	1.02981	High	5
chr12	95	esophagus	1.7752	High	6
chr12	96	esophagus	3.08336	High	6
chr12	97	esophagus	0.482813	High	5
chr12	98	esophagus	-1.00831	Low	4
chr12	99	esophagus	-5.02279	Low	2
chr12	100	esophagus	-4.01131	Low	2
chr12	101	esophagus	-3.89654	Low	2
chr12	102	esophagus	-2.2544	Low	3
chr12	103	esophagus	-3.13717	Low	3
chr12	104	esophagus	-0.170292	Low	4
chr12	105	esophagus	0.83639	High	5
chr12	106	esophagus	4.37248	High	7
chr12	107	esophagus	2.53795	High	6
chr12	108	esophagus	2.80167	High	6
chr12	109	esophagus	7.39234	High	8
chr12	110	esophagus	14.7068	High	9
chr12	111	esophagus	13.6606	High	8
chr12	112	esophagus	12.6508	High	8
chr12	113	esophagus	7.79329	High	8
chr12	114	esophagus	6.85225	High	7
chr12	115	esophagus	0.416021	High	5
chr12	116	esophagus	-1.97486	Low	3
chr12	117	esophagus	-0.352142	Low	4
chr12	118	esophagus	1.93635	High	6
chr12	119	esophagus	0.371059	High	5
chr12	120	esophagus	5.89691	High	7
chr12	121	esophagus	9.27592	High	8
chr12	122	esophagus	17.0614	High	9
chr12	123	esophagus	19.4149	High	9
chr12	124	esophagus	19.1523	High	9
chr12	125	esophagus	16.8292	High	9
chr12	126	esophagus	6.22071	High	7
chr12	127	esophagus	-0.147362	Low	4
chr12	128	esophagus	-4.76701	Low	2
chr12	129	esophagus	-6.5403	Low	1
chr12	130	esophagus	-4.99765	Low	2
chr12	131	esophagus	-3.28066	Low	3
chr12	132	esophagus	1.69226	High	6
chr12	133	esophagus	9.35486	High	8
chr12	134	esophagus	15.0752	High	9
chr13	19	esophagus	0.0754151	High	5
chr13	20	esophagus	0.555716	High	5
chr13	21	esophagus	7.95949	High	8
chr13	22	esophagus	10.5042	High	8
chr13	23	esophagus	3.22078	High	6
chr13	24	esophagus	1.83919	High	6
chr13	25	esophagus	4.77022	High	7
chr13	26	esophagus	5.87926	High	7
chr13	27	esophagus	3.67186	High	6
chr13	28	esophagus	2.8204	High	6
chr13	29	esophagus	2.7578	High	6
chr13	30	esophagus	7.88332	High	8
chr13	31	esophagus	10.1575	High	8
chr13	32	esophagus	9.65395	High	8
chr13	33	esophagus	5.57384	High	7
chr13	34	esophagus	0.816125	High	5
chr13	35	esophagus	-0.70312	Low	4
chr13	36	esophagus	-3.90185	Low	2
chr13	37	esophagus	-2.14028	Low	3
chr13	38	esophagus	-2.05838	Low	3
chr13	39	esophagus	-2.4649	Low	3
chr13	40	esophagus	-2.43526	Low	3
chr13	41	esophagus	6.0301	High	7
chr13	42	esophagus	10.5631	High	8
chr13	43	esophagus	8.31847	High	8
chr13	44	esophagus	2.97951	High	6
chr13	45	esophagus	5.13735	High	7
chr13	46	esophagus	7.23102	High	7
chr13	47	esophagus	6.48287	High	7
chr13	48	esophagus	4.60989	High	7
chr13	49	esophagus	6.78153	High	7
chr13	50	esophagus	11.5748	High	8
chr13	51	esophagus	8.00236	High	8
chr13	52	esophagus	8.77007	High	8
chr13	53	esophagus	4.8189	High	7
chr13	54	esophagus	2.32493	High	6
chr13	55	esophagus	-4.28653	Low	2
chr13	56	esophagus	-0.595485	Low	4
chr13	57	esophagus	-0.601931	Low	4
chr13	58	esophagus	-3.42935	Low	2
chr13	59	esophagus	-4.25573	Low	2
chr13	60	esophagus	-5.24629	Low	2
chr13	61	esophagus	-6.27391	Low	1
chr13	62	esophagus	-6.35682	Low	1
chr13	63	esophagus	-7.43218	Low	1
chr13	64	esophagus	-0.803881	Low	4
chr13	67	esophagus	-4.71792	Low	2
chr13	68	esophagus	-4.71792	Low	2
chr13	69	esophagus	-5.53255	Low	1
chr13	70	esophagus	-0.735403	Low	4
chr13	71	esophagus	-2.11146	Low	3
chr13	72	esophagus	-4.67579	Low	2
chr13	73	esophagus	-0.105566	Low	4
chr13	74	esophagus	1.56419	High	6
chr13	75	esophagus	2.25138	High	6
chr13	76	esophagus	-0.486803	Low	4
chr13	77	esophagus	2.93497	High	6
chr13	78	esophagus	4.76168	High	7
chr13	79	esophagus	2.58845	High	6
chr13	80	esophagus	-1.02634	Low	4
chr13	81	esophagus	-2.69375	Low	3
chr13	82	esophagus	-4.63864	Low	2
chr13	83	esophagus	-5.53013	Low	1
chr13	84	esophagus	-6.22444	Low	1
chr13	85	esophagus	-5.25346	Low	2
chr13	86	esophagus	-6.04923	Low	1
chr13	87	esophagus	-5.47224	Low	1
chr13	88	esophagus	-3.93637	Low	2
chr13	89	esophagus	-4.00366	Low	2
chr13	90	esophagus	-5.93941	Low	1
chr13	91	esophagus	-4.83478	Low	2
chr13	92	esophagus	-6.00941	Low	1
chr13	93	esophagus	-6.04889	Low	1
chr13	94	esophagus	-6.24699	Low	1
chr13	95	esophagus	-3.40264	Low	2
chr13	96	esophagus	-0.323427	Low	4
chr13	97	esophagus	3.71671	High	7
chr13	98	esophagus	3.41733	High	6
chr13	99	esophagus	17.7806	High	9
chr13	100	esophagus	19.4782	High	9
chr13	101	esophagus	18.2152	High	9
chr13	102	esophagus	1.27292	High	5
chr13	103	esophagus	0.494904	High	5
chr13	104	esophagus	-1.87623	Low	3
chr13	105	esophagus	-2.62056	Low	3
chr13	106	esophagus	-6.23382	Low	1
chr13	107	esophagus	-3.92212	Low	2
chr13	108	esophagus	-3.16115	Low	3
chr13	109	esophagus	-2.78316	Low	3
chr13	110	esophagus	-0.937021	Low	4
chr13	111	esophagus	8.45178	High	8
chr13	112	esophagus	7.8659	High	8
chr13	113	esophagus	12.49	High	8
chr13	114	esophagus	11.1141	High	8
chr13	115	esophagus	13.0776	High	8
chr13	116	esophagus	9.09178	High	8
chr14	20	esophagus	-4.20703	Low	2
chr14	21	esophagus	2.4545	High	6
chr14	22	esophagus	3.28969	High	6
chr14	23	esophagus	10.5645	High	8
chr14	24	esophagus	13.0522	High	8
chr14	25	esophagus	12.8824	High	8
chr14	26	esophagus	2.25214	High	6
chr14	27	esophagus	-6.33692	Low	1
chr14	28	esophagus	-5.69422	Low	1
chr14	29	esophagus	-4.68073	Low	2
chr14	30	esophagus	-5.68609	Low	1
chr14	31	esophagus	-4.32509	Low	2
chr14	32	esophagus	-2.03041	Low	3
chr14	33	esophagus	-1.77748	Low	3
chr14	34	esophagus	-3.81577	Low	2
chr14	35	esophagus	-0.655595	Low	4
chr14	36	esophagus	0.85053	High	5
chr14	37	esophagus	1.59398	High	6
chr14	38	esophagus	-2.81944	Low	3
chr14	39	esophagus	-1.76401	Low	3
chr14	40	esophagus	-4.56989	Low	2
chr14	41	esophagus	-5.71822	Low	1
chr14	42	esophagus	-5.97012	Low	1
chr14	43	esophagus	-5.97012	Low	1
chr14	44	esophagus	-5.97012	Low	1
chr14	45	esophagus	-6.62652	Low	1
chr14	46	esophagus	-6.43879	Low	1
chr14	47	esophagus	-6.43879	Low	1
chr14	48	esophagus	-4.90619	Low	2
chr14	49	esophagus	-5.10186	Low	2
chr14	50	esophagus	0.133169	High	5
chr14	51	esophagus	4.9668	High	7
chr14	52	esophagus	7.75872	High	8
chr14	53	esophagus	1.97243	High	6
chr14	54	esophagus	-0.910457	Low	4
chr14	55	esophagus	1.55679	High	6
chr14	56	esophagus	0.241421	High	5
chr14	57	esophagus	-0.278645	Low	4
chr14	58	esophagus	-2.42135	Low	3
chr14	59	esophagus	-0.86475	Low	4
chr14	60	esophagus	-0.606542	Low	4
chr14	61	esophagus	1.05847	High	5
chr14	62	esophagus	1.20346	High	5
chr14	63	esophagus	0.521372	High	5
chr14	64	esophagus	1.58949	High	6
chr14	65	esophagus	4.86846	High	7
chr14	66	esophagus	4.4271	High	7
chr14	67	esophagus	1.00755	High	5
chr14	68	esophagus	1.42065	High	5
chr14	69	esophagus	11.721	High	8
chr14	70	esophagus	15.1614	High	9
chr14	71	esophagus	13.4655	High	8
chr14	72	esophagus	3.44551	High	6
chr14	73	esophagus	2.35518	High	6
chr14	74	esophagus	5.23175	High	7
chr14	75	esophagus	14.6795	High	9
chr14	76	esophagus	13.9045	High	8
chr14	77	esophagus	13.1256	High	8
chr14	78	esophagus	4.81884	High	7
chr14	79	esophagus	0.958719	High	5
chr14	80	esophagus	-6.02515	Low	1
chr14	81	esophagus	-4.60175	Low	2
chr14	82	esophagus	-4.80099	Low	2
chr14	83	esophagus	-5.42939	Low	1
chr14	84	esophagus	-4.52787	Low	2
chr14	85	esophagus	-7.02443	Low	1
chr14	86	esophagus	-6.99184	Low	1
chr14	87	esophagus	-7.03868	Low	1
chr14	88	esophagus	-7.65559	Low	1
chr14	89	esophagus	-2.25994	Low	3
chr14	90	esophagus	3.03638	High	6
chr14	91	esophagus	9.49235	High	8
chr14	92	esophagus	7.24616	High	7
chr14	93	esophagus	8.15333	High	8
chr14	94	esophagus	3.75048	High	7
chr14	95	esophagus	4.67258	High	7
chr14	96	esophagus	2.69896	High	6
chr14	97	esophagus	0.51876	High	5
chr14	98	esophagus	-2.76808	Low	3
chr14	99	esophagus	-2.33787	Low	3
chr14	100	esophagus	5.44171	High	7
chr14	101	esophagus	5.55659	High	7
chr14	102	esophagus	11.1277	High	8
chr14	103	esophagus	12.4358	High	8
chr14	104	esophagus	17.8221	High	9
chr14	105	esophagus	19.3508	High	9
chr14	106	esophagus	9.29934	High	8
chr14	107	esophagus	3.10746	High	6
chr14	108	esophagus	-7.09923	Low	1
chr15	20	esophagus	-1.45543	Low	4
chr15	21	esophagus	-1.45543	Low	4
chr15	22	esophagus	-7.99969	Low	1
chr15	23	esophagus	-6.53845	Low	1
chr15	24	esophagus	-6.50541	Low	1
chr15	25	esophagus	-6.74713	Low	1
chr15	26	esophagus	-6.77273	Low	1
chr15	27	esophagus	-6.04369	Low	1
chr15	28	esophagus	-6.06608	Low	1
chr15	29	esophagus	-6.53263	Low	1
chr15	30	esophagus	-5.54981	Low	1
chr15	31	esophagus	-0.214098	Low	4
chr15	32	esophagus	-0.500598	Low	4
chr15	33	esophagus	-0.767216	Low	4
chr15	34	esophagus	-4.26338	Low	2
chr15	35	esophagus	-2.87305	Low	3
chr15	36	esophagus	-3.54425	Low	2
chr15	37	esophagus	-6.30786	Low	1
chr15	38	esophagus	-6.44198	Low	1
chr15	39	esophagus	-5.19873	Low	2
chr15	40	esophagus	2.94377	High	6
chr15	41	esophagus	12.0286	High	8
chr15	42	esophagus	21.2111	High	9
chr15	43	esophagus	17.7701	High	9
chr15	44	esophagus	11.8215	High	8
chr15	45	esophagus	9.31308	High	8
chr15	46	esophagus	3.05029	High	6
chr15	47	esophagus	-1.93286	Low	3
chr15	48	esophagus	-8.61584	Low	1
chr15	49	esophagus	-5.69829	Low	1
chr15	50	esophagus	-3.47219	Low	2
chr15	51	esophagus	-2.02691	Low	3
chr15	52	esophagus	3.50059	High	6
chr15	53	esophagus	1.47268	High	5
chr15	54	esophagus	-1.83956	Low	3
chr15	55	esophagus	-6.7124	Low	1
chr15	56	esophagus	-5.27736	Low	2
chr15	57	esophagus	-3.54538	Low	2
chr15	58	esophagus	-3.48661	Low	2
chr15	59	esophagus	1.91662	High	6
chr15	60	esophagus	4.07807	High	7
chr15	61	esophagus	3.38629	High	6
chr15	62	esophagus	-1.8473	Low	3
chr15	63	esophagus	0.36386	High	5
chr15	64	esophagus	6.10099	High	7
chr15	65	esophagus	13.3724	High	8
chr15	66	esophagus	10.5562	High	8
chr15	67	esophagus	11.9516	High	8
chr15	68	esophagus	7.5639	High	8
chr15	69	esophagus	7.17579	High	7
chr15	70	esophagus	2.5286	High	6
chr15	71	esophagus	2.84831	High	6
chr15	72	esophagus	4.61354	High	7
chr15	73	esophagus	4.44458	High	7
chr15	74	esophagus	6.68712	High	7
chr15	75	esophagus	13.8272	High	8
chr15	76	esophagus	13.7319	High	8
chr15	77	esophagus	9.71816	High	8
chr15	78	esophagus	2.99578	High	6
chr15	79	esophagus	2.02782	High	6
chr15	80	esophagus	2.25253	High	6
chr15	81	esophagus	0.181783	High	5
chr15	82	esophagus	-1.69454	Low	3
chr15	83	esophagus	-0.786849	Low	4
chr15	84	esophagus	-4.7131	Low	2
chr15	85	esophagus	0.447221	High	5
chr15	86	esophagus	0.635441	High	5
chr15	87	esophagus	0.117456	High	5
chr15	88	esophagus	-5.74761	Low	1
chr15	89	esophagus	-2.83546	Low	3
chr15	90	esophagus	9.88301	High	8
chr15	91	esophagus	17.1624	High	9
chr15	92	esophagus	14.5558	High	9
chr15	93	esophagus	9.88412	High	8
chr15	94	esophagus	4.91088	High	7
chr15	95	esophagus	0.503383	High	5
chr15	96	esophagus	-5.00214	Low	2
chr15	97	esophagus	-7.44041	Low	1
chr15	98	esophagus	-6.91061	Low	1
chr15	99	esophagus	-0.330079	Low	4
chr15	100	esophagus	3.88938	High	7
chr15	101	esophagus	9.9263	High	8
chr15	102	esophagus	2.11515	High	6
chr15	103	esophagus	2.18535	High	6
chr16	1	esophagus	14.9874	High	9
chr16	2	esophagus	17.997	High	9
chr16	3	esophagus	18.7909	High	9
chr16	4	esophagus	21.0511	High	9
chr16	5	esophagus	10.4627	High	8
chr16	6	esophagus	1.12255	High	5
chr16	7	esophagus	-5.70826	Low	1
chr16	8	esophagus	-6.63854	Low	1
chr16	9	esophagus	-4.26533	Low	2
chr16	10	esophagus	-1.31859	Low	4
chr16	11	esophagus	2.63196	High	6
chr16	12	esophagus	3.95759	High	7
chr16	13	esophagus	0.890754	High	5
chr16	14	esophagus	-1.71336	Low	3
chr16	15	esophagus	-0.707804	Low	4
chr16	16	esophagus	1.90901	High	6
chr16	17	esophagus	0.703635	High	5
chr16	18	esophagus	-2.4046	Low	3
chr16	19	esophagus	-1.51264	Low	4
chr16	20	esophagus	-2.12903	Low	3
chr16	21	esophagus	-1.04931	Low	4
chr16	22	esophagus	-2.2734	Low	3
chr16	23	esophagus	1.35054	High	5
chr16	24	esophagus	1.50517	High	6
chr16	25	esophagus	0.973137	High	5
chr16	26	esophagus	-4.66064	Low	2
chr16	27	esophagus	-1.22522	Low	4
chr16	28	esophagus	1.95786	High	6
chr16	29	esophagus	5.34901	High	7
chr16	30	esophagus	9.91353	High	8
chr16	31	esophagus	11.0443	High	8
chr16	32	esophagus	7.59169	High	8
chr16	33	esophagus	-3.27447	Low	3
chr16	34	esophagus	-7.36832	Low	1
chr16	35	esophagus	-6.26698	Low	1
chr16	36	esophagus	-5.20682	Low	2
chr16	37	esophagus	0.264189	High	5
chr16	46	esophagus	-5.87083	Low	1
chr16	47	esophagus	-5.13819	Low	2
chr16	48	esophagus	-2.54431	Low	3
chr16	49	esophagus	-3.90775	Low	2
chr16	50	esophagus	-0.384435	Low	4
chr16	51	esophagus	-2.91573	Low	3
chr16	52	esophagus	-3.69682	Low	2
chr16	53	esophagus	-5.04418	Low	2
chr16	54	esophagus	-3.11069	Low	3
chr16	55	esophagus	-1.72011	Low	3
chr16	56	esophagus	-0.655852	Low	4
chr16	57	esophagus	5.02455	High	7
chr16	58	esophagus	8.90083	High	8
chr16	59	esophagus	3.58781	High	6
chr16	60	esophagus	-4.08386	Low	2
chr16	61	esophagus	-2.45746	Low	3
chr16	62	esophagus	-2.08289	Low	3
chr16	63	esophagus	-4.3642	Low	2
chr16	64	esophagus	-4.24919	Low	2
chr16	65	esophagus	-7.02149	Low	1
chr16	66	esophagus	-3.4235	Low	2
chr16	67	esophagus	7.66136	High	8
chr16	68	esophagus	13.3203	High	8
chr16	69	esophagus	14.5868	High	9
chr16	70	esophagus	11.5715	High	8
chr16	71	esophagus	8.64732	High	8
chr16	72	esophagus	3.936	High	7
chr16	73	esophagus	-3.07947	Low	3
chr16	74	esophagus	-2.5059	Low	3
chr16	75	esophagus	3.01503	High	6
chr16	76	esophagus	1.84407	High	6
chr16	77	esophagus	-1.38014	Low	4
chr16	78	esophagus	-7.65714	Low	1
chr16	79	esophagus	-5.21284	Low	2
chr16	80	esophagus	-4.63951	Low	2
chr16	81	esophagus	2.09631	High	6
chr16	82	esophagus	1.01401	High	5
chr16	83	esophagus	0.992119	High	5
chr16	84	esophagus	-1.21273	Low	4
chr16	85	esophagus	2.17584	High	6
chr16	86	esophagus	3.08341	High	6
chr16	87	esophagus	2.98704	High	6
chr16	88	esophagus	3.46874	High	6
chr16	89	esophagus	13.1765	High	8
chr16	90	esophagus	8.87969	High	8
chr16	91	esophagus	10.1888	High	8
chr17	1	esophagus	11.2289	High	8
chr17	2	esophagus	9.29028	High	8
chr17	3	esophagus	8.49852	High	8
chr17	4	esophagus	8.08069	High	8
chr17	5	esophagus	5.58679	High	7
chr17	6	esophagus	4.99826	High	7
chr17	7	esophagus	6.47999	High	7
chr17	8	esophagus	9.83163	High	8
chr17	9	esophagus	8.07552	High	8
chr17	10	esophagus	-0.749664	Low	4
chr17	11	esophagus	-6.10418	Low	1
chr17	12	esophagus	-7.13977	Low	1
chr17	13	esophagus	-7.992	Low	1
chr17	14	esophagus	-8.35391	Low	1
chr17	15	esophagus	-6.34577	Low	1
chr17	16	esophagus	-2.66225	Low	3
chr17	17	esophagus	7.3949	High	8
chr17	18	esophagus	8.90184	High	8
chr17	19	esophagus	10.2564	High	8
chr17	20	esophagus	1.07151	High	5
chr17	21	esophagus	-1.90958	Low	3
chr17	22	esophagus	-7.98787	Low	1
chr17	23	esophagus	-9.72091	Low	1
chr17	24	esophagus	0.0783732	High	5
chr17	25	esophagus	-8.02739	Low	1
chr17	26	esophagus	-3.84962	Low	2
chr17	27	esophagus	3.96458	High	7
chr17	28	esophagus	2.98664	High	6
chr17	29	esophagus	2.31287	High	6
chr17	30	esophagus	-1.39099	Low	4
chr17	31	esophagus	-3.39625	Low	2
chr17	32	esophagus	-5.83155	Low	1
chr17	33	esophagus	-5.41424	Low	1
chr17	34	esophagus	-2.70189	Low	3
chr17	35	esophagus	0.142386	High	5
chr17	36	esophagus	0.641921	High	5
chr17	37	esophagus	4.21949	High	7
chr17	38	esophagus	9.98277	High	8
chr17	39	esophagus	10.429	High	8
chr17	40	esophagus	15.1084	High	9
chr17	41	esophagus	11.175	High	8
chr17	42	esophagus	12.6162	High	8
chr17	43	esophagus	9.1672	High	8
chr17	44	esophagus	5.48449	High	7
chr17	45	esophagus	3.39761	High	6
chr17	46	esophagus	0.659425	High	5
chr17	47	esophagus	3.41672	High	6
chr17	48	esophagus	6.39948	High	7
chr17	49	esophagus	2.99989	High	6
chr17	50	esophagus	-1.78375	Low	3
chr17	51	esophagus	-9.50722	Low	1
chr17	52	esophagus	-11.4069	Low	0
chr17	53	esophagus	-8.93258	Low	1
chr17	54	esophagus	-7.6839	Low	1
chr17	55	esophagus	-2.64388	Low	3
chr17	56	esophagus	-0.297437	Low	4
chr17	57	esophagus	2.90119	High	6
chr17	58	esophagus	0.669971	High	5
chr17	59	esophagus	-2.6695	Low	3
chr17	60	esophagus	-4.90221	Low	2
chr17	61	esophagus	-2.70935	Low	3
chr17	62	esophagus	0.903667	High	5
chr17	63	esophagus	0.409583	High	5
chr17	64	esophagus	-3.19389	Low	3
chr17	65	esophagus	-4.48921	Low	2
chr17	66	esophagus	-3.13157	Low	3
chr17	67	esophagus	-3.54964	Low	2
chr17	68	esophagus	-7.08598	Low	1
chr17	69	esophagus	-10.0473	Low	0
chr17	70	esophagus	-7.97927	Low	1
chr17	71	esophagus	-4.76582	Low	2
chr17	72	esophagus	-1.32615	Low	4
chr17	73	esophagus	7.14846	High	7
chr17	74	esophagus	11.1577	High	8
chr17	75	esophagus	13.8286	High	8
chr17	76	esophagus	9.82792	High	8
chr17	77	esophagus	4.78527	High	7
chr17	78	esophagus	4.57558	High	7
chr17	79	esophagus	9.17786	High	8
chr17	80	esophagus	16.8622	High	9
chr17	81	esophagus	12.1198	High	8
chr17	82	esophagus	5.53945	High	7
chr18	1	esophagus	-0.997222	Low	4
chr18	2	esophagus	1.13332	High	5
chr18	3	esophagus	2.68886	High	6
chr18	4	esophagus	2.85471	High	6
chr18	5	esophagus	0.529342	High	5
chr18	6	esophagus	-5.08686	Low	2
chr18	7	esophagus	-2.79461	Low	3
chr18	8	esophagus	-1.80199	Low	3
chr18	9	esophagus	10.0594	High	8
chr18	10	esophagus	13.3763	High	8
chr18	11	esophagus	14.7655	High	9
chr18	12	esophagus	13.5759	High	8
chr18	13	esophagus	14.1483	High	8
chr18	14	esophagus	9.74219	High	8
chr18	15	esophagus	-2.64688	Low	3
chr18	16	esophagus	-7.58996	Low	1
chr18	17	esophagus	-0.206746	Low	4
chr18	18	esophagus	-8.14765	Low	1
chr18	19	esophagus	-4.19874	Low	2
chr18	20	esophagus	-0.468169	Low	4
chr18	21	esophagus	10.6263	High	8
chr18	22	esophagus	8.75095	High	8
chr18	23	esophagus	7.65514	High	8
chr18	24	esophagus	-1.73927	Low	3
chr18	25	esophagus	-3.50559	Low	2
chr18	26	esophagus	-6.12724	Low	1
chr18	27	esophagus	-6.50032	Low	1
chr18	28	esophagus	-4.62658	Low	2
chr18	29	esophagus	1.91679	High	6
chr18	30	esophagus	3.35393	High	6
chr18	31	esophagus	1.00538	High	5
chr18	32	esophagus	-0.739013	Low	4
chr18	33	esophagus	5.90835	High	7
chr18	34	esophagus	7.5241	High	8
chr18	35	esophagus	1.97805	High	6
chr18	36	esophagus	-6.03029	Low	1
chr18	37	esophagus	-5.63229	Low	1
chr18	38	esophagus	-6.09756	Low	1
chr18	39	esophagus	-7.27026	Low	1
chr18	40	esophagus	-6.38018	Low	1
chr18	41	esophagus	-6.4105	Low	1
chr18	42	esophagus	-5.78475	Low	1
chr18	43	esophagus	4.24587	High	7
chr18	44	esophagus	7.14202	High	7
chr18	45	esophagus	13.3358	High	8
chr18	46	esophagus	11.3575	High	8
chr18	47	esophagus	15.3812	High	9
chr18	48	esophagus	10.8004	High	8
chr18	49	esophagus	2.63365	High	6
chr18	50	esophagus	-4.46089	Low	2
chr18	51	esophagus	-4.90056	Low	2
chr18	52	esophagus	-2.66372	Low	3
chr18	53	esophagus	-1.01818	Low	4
chr18	54	esophagus	-1.91741	Low	3
chr18	55	esophagus	4.91883	High	7
chr18	56	esophagus	7.52226	High	8
chr18	57	esophagus	7.93885	High	8
chr18	58	esophagus	-0.869401	Low	4
chr18	59	esophagus	-1.48296	Low	4
chr18	60	esophagus	2.77247	High	6
chr18	61	esophagus	10.3186	High	8
chr18	62	esophagus	5.31373	High	7
chr18	63	esophagus	-1.74811	Low	3
chr18	64	esophagus	-1.67517	Low	3
chr18	65	esophagus	-3.84376	Low	2
chr18	66	esophagus	-8.08031	Low	1
chr18	67	esophagus	-5.67688	Low	1
chr18	68	esophagus	-5.69622	Low	1
chr18	69	esophagus	-6.6991	Low	1
chr18	70	esophagus	-5.03935	Low	2
chr18	71	esophagus	-7.39053	Low	1
chr18	72	esophagus	-0.022772	Low	4
chr18	73	esophagus	0.595408	High	5
chr18	74	esophagus	9.99125	High	8
chr18	75	esophagus	2.93374	High	6
chr18	76	esophagus	4.66866	High	7
chr18	77	esophagus	6.17159	High	7
chr18	78	esophagus	6.36238	High	7
chr18	79	esophagus	10.788	High	8
chr19	1	esophagus	11.6761	High	8
chr19	2	esophagus	11.6535	High	8
chr19	3	esophagus	14.1421	High	8
chr19	4	esophagus	10.1588	High	8
chr19	5	esophagus	7.82204	High	8
chr19	6	esophagus	5.42115	High	7
chr19	7	esophagus	2.06121	High	6
chr19	8	esophagus	0.73041	High	5
chr19	9	esophagus	-0.059787	Low	4
chr19	10	esophagus	3.0741	High	6
chr19	11	esophagus	6.07063	High	7
chr19	12	esophagus	8.65896	High	8
chr19	13	esophagus	9.03508	High	8
chr19	14	esophagus	7.01088	High	7
chr19	15	esophagus	6.70967	High	7
chr19	16	esophagus	5.34469	High	7
chr19	17	esophagus	4.72226	High	7
chr19	18	esophagus	6.38111	High	7
chr19	19	esophagus	6.15247	High	7
chr19	20	esophagus	2.40997	High	6
chr19	21	esophagus	-3.87642	Low	2
chr19	22	esophagus	-9.66632	Low	1
chr19	23	esophagus	-9.39307	Low	1
chr19	24	esophagus	-8.78349	Low	1
chr19	25	esophagus	-9.27506	Low	1
chr19	26	esophagus	-10.8243	Low	0
chr19	28	esophagus	-9.83148	Low	1
chr19	29	esophagus	-11.414	Low	0
chr19	30	esophagus	-10.8008	Low	0
chr19	31	esophagus	-10.5291	Low	0
chr19	32	esophagus	-10.1611	Low	0
chr19	33	esophagus	-8.3371	Low	1
chr19	34	esophagus	-5.6588	Low	1
chr19	35	esophagus	-3.01682	Low	3
chr19	36	esophagus	-0.475805	Low	4
chr19	37	esophagus	2.62251	High	6
chr19	38	esophagus	3.77397	High	7
chr19	39	esophagus	7.1721	High	7
chr19	40	esophagus	5.90478	High	7
chr19	41	esophagus	7.85454	High	8
chr19	42	esophagus	3.59945	High	6
chr19	43	esophagus	-0.269	Low	4
chr19	44	esophagus	1.05208	High	5
chr19	45	esophagus	2.92101	High	6
chr19	46	esophagus	7.55126	High	8
chr19	47	esophagus	6.71601	High	7
chr19	48	esophagus	4.28254	High	7
chr19	49	esophagus	5.87932	High	7
chr19	50	esophagus	5.08506	High	7
chr19	51	esophagus	3.43853	High	6
chr19	52	esophagus	2.48131	High	6
chr19	53	esophagus	1.31524	High	5
chr19	54	esophagus	1.36614	High	5
chr19	55	esophagus	-0.939211	Low	4
chr19	56	esophagus	-2.01034	Low	3
chr19	57	esophagus	-1.46157	Low	4
chr19	58	esophagus	4.10845	High	7
chr19	59	esophagus	1.544	High	6
chr19	60	esophagus	3.13596	High	6
chr20	1	esophagus	4.98151	High	7
chr20	2	esophagus	6.04052	High	7
chr20	3	esophagus	10.1408	High	8
chr20	4	esophagus	7.52612	High	8
chr20	5	esophagus	5.19501	High	7
chr20	6	esophagus	-3.07365	Low	3
chr20	7	esophagus	-5.65207	Low	1
chr20	8	esophagus	-9.23773	Low	1
chr20	9	esophagus	-9.41782	Low	1
chr20	10	esophagus	-3.4683	Low	2
chr20	11	esophagus	-2.53285	Low	3
chr20	12	esophagus	-3.15249	Low	3
chr20	13	esophagus	-7.53624	Low	1
chr20	14	esophagus	-8.76617	Low	1
chr20	15	esophagus	-9.08029	Low	1
chr20	16	esophagus	-8.3306	Low	1
chr20	17	esophagus	-4.13321	Low	2
chr20	18	esophagus	1.11115	High	5
chr20	19	esophagus	3.39818	High	6
chr20	20	esophagus	1.77993	High	6
chr20	21	esophagus	-1.3664	Low	4
chr20	22	esophagus	-5.37856	Low	1
chr20	23	esophagus	-2.11035	Low	3
chr20	24	esophagus	-2.84907	Low	3
chr20	25	esophagus	3.29399	High	6
chr20	26	esophagus	-2.82751	Low	3
chr20	27	esophagus	-4.226	Low	2
chr20	28	esophagus	-2.78237	Low	3
chr20	29	esophagus	-6.07941	Low	1
chr20	30	esophagus	-1.15146	Low	4
chr20	31	esophagus	1.90758	High	6
chr20	32	esophagus	10.658	High	8
chr20	33	esophagus	9.72595	High	8
chr20	34	esophagus	14.8405	High	9
chr20	35	esophagus	15.5621	High	9
chr20	36	esophagus	11.3467	High	8
chr20	37	esophagus	9.29261	High	8
chr20	38	esophagus	0.532426	High	5
chr20	39	esophagus	1.37545	High	5
chr20	40	esophagus	-2.3782	Low	3
chr20	41	esophagus	-3.12877	Low	3
chr20	42	esophagus	-4.13777	Low	2
chr20	43	esophagus	0.908214	High	5
chr20	44	esophagus	8.02957	High	8
chr20	45	esophagus	11.7875	High	8
chr20	46	esophagus	8.67507	High	8
chr20	47	esophagus	8.19107	High	8
chr20	48	esophagus	10.7975	High	8
chr20	49	esophagus	13.2178	High	8
chr20	50	esophagus	9.26264	High	8
chr20	51	esophagus	-0.740154	Low	4
chr20	52	esophagus	-3.0503	Low	3
chr20	53	esophagus	-5.74692	Low	1
chr20	54	esophagus	-5.41082	Low	1
chr20	55	esophagus	-4.50244	Low	2
chr20	56	esophagus	-1.06264	Low	4
chr20	57	esophagus	3.14165	High	6
chr20	58	esophagus	-0.714148	Low	4
chr20	59	esophagus	-4.15304	Low	2
chr20	60	esophagus	-1.01725	Low	4
chr20	61	esophagus	4.63868	High	7
chr20	62	esophagus	15.689	High	9
chr20	63	esophagus	16.1159	High	9
chr2	1	esophagus	-0.86187	Low	4
chr2	2	esophagus	-2.84182	Low	3
chr2	3	esophagus	-1.45933	Low	4
chr2	4	esophagus	-2.78932	Low	3
chr2	5	esophagus	-3.39476	Low	2
chr2	6	esophagus	-2.37981	Low	3
chr2	7	esophagus	-6.12983	Low	1
chr2	8	esophagus	-3.23003	Low	3
chr2	9	esophagus	6.57692	High	7
chr2	10	esophagus	13.3688	High	8
chr2	11	esophagus	13.9918	High	8
chr2	12	esophagus	6.37735	High	7
chr2	13	esophagus	-1.49667	Low	4
chr2	14	esophagus	-5.68408	Low	1
chr2	15	esophagus	-5.36175	Low	1
chr2	16	esophagus	-4.29281	Low	2
chr2	17	esophagus	-1.75878	Low	3
chr2	18	esophagus	-3.16797	Low	3
chr2	19	esophagus	-3.19139	Low	3
chr2	20	esophagus	5.70655	High	7
chr2	21	esophagus	5.29818	High	7
chr2	22	esophagus	3.95413	High	7
chr2	23	esophagus	-5.04223	Low	2
chr2	24	esophagus	2.17824	High	6
chr2	25	esophagus	8.12357	High	8
chr2	26	esophagus	12.8622	High	8
chr2	27	esophagus	17.9736	High	9
chr2	28	esophagus	22.8179	High	9
chr2	29	esophagus	18.7295	High	9
chr2	30	esophagus	9.27559	High	8
chr2	31	esophagus	1.88296	High	6
chr2	32	esophagus	3.10979	High	6
chr2	33	esophagus	2.07154	High	6
chr2	34	esophagus	-1.32548	Low	4
chr2	35	esophagus	-6.16977	Low	1
chr2	36	esophagus	-5.18631	Low	2
chr2	37	esophagus	0.895038	High	5
chr2	38	esophagus	6.88578	High	7
chr2	39	esophagus	6.97813	High	7
chr2	40	esophagus	2.37103	High	6
chr2	41	esophagus	-3.70643	Low	2
chr2	42	esophagus	-3.00185	Low	3
chr2	43	esophagus	6.74693	High	7
chr2	44	esophagus	10.6079	High	8
chr2	45	esophagus	9.31982	High	8
chr2	46	esophagus	5.22247	High	7
chr2	47	esophagus	9.86821	High	8
chr2	48	esophagus	10.8954	High	8
chr2	49	esophagus	3.9048	High	7
chr2	50	esophagus	-4.55277	Low	2
chr2	51	esophagus	-4.72693	Low	2
chr2	52	esophagus	-4.86202	Low	2
chr2	53	esophagus	-7.9914	Low	1
chr2	54	esophagus	-0.459757	Low	4
chr2	55	esophagus	6.08169	High	7
chr2	56	esophagus	5.95806	High	7
chr2	57	esophagus	-1.66568	Low	3
chr2	58	esophagus	-7.08794	Low	1
chr2	59	esophagus	-7.63781	Low	1
chr2	60	esophagus	-3.55442	Low	2
chr2	61	esophagus	1.92889	High	6
chr2	62	esophagus	7.85918	High	8
chr2	63	esophagus	5.41595	High	7
chr2	64	esophagus	8.27386	High	8
chr2	65	esophagus	8.56735	High	8
chr2	66	esophagus	10.8217	High	8
chr2	67	esophagus	2.63985	High	6
chr2	68	esophagus	-0.201417	Low	4
chr2	69	esophagus	3.5899	High	6
chr2	70	esophagus	12.1568	High	8
chr2	71	esophagus	16.2083	High	9
chr2	72	esophagus	10.6934	High	8
chr2	73	esophagus	7.0812	High	7
chr2	74	esophagus	13.0137	High	8
chr2	75	esophagus	13.5026	High	8
chr2	76	esophagus	7.2773	High	7
chr2	77	esophagus	-6.22196	Low	1
chr2	78	esophagus	0.338702	High	5
chr2	79	esophagus	-1.0698	Low	4
chr2	80	esophagus	-2.40696	Low	3
chr2	81	esophagus	-2.40696	Low	3
chr2	82	esophagus	-2.46384	Low	3
chr2	83	esophagus	-1.28685	Low	4
chr2	84	esophagus	-6.57686	Low	1
chr2	85	esophagus	4.54209	High	7
chr2	86	esophagus	14.2227	High	8
chr2	87	esophagus	14.0124	High	8
chr2	88	esophagus	4.68521	High	7
chr2	89	esophagus	-3.98852	Low	2
chr2	90	esophagus	-4.66644	Low	2
chr2	91	esophagus	-7.23463	Low	1
chr2	92	esophagus	-4.32224	Low	2
chr2	93	esophagus	-4.47801	Low	2
chr2	94	esophagus	-1.16961	Low	4
chr2	95	esophagus	-3.5411	Low	2
chr2	96	esophagus	2.68808	High	6
chr2	97	esophagus	9.96845	High	8
chr2	98	esophagus	8.7174	High	8
chr2	99	esophagus	10.2819	High	8
chr2	100	esophagus	6.39172	High	7
chr2	101	esophagus	10.646	High	8
chr2	102	esophagus	8.98216	High	8
chr2	103	esophagus	6.64235	High	7
chr2	104	esophagus	-1.71443	Low	3
chr2	105	esophagus	-4.1099	Low	2
chr2	106	esophagus	2.77447	High	6
chr2	107	esophagus	3.59744	High	6
chr2	108	esophagus	0.314747	High	5
chr2	109	esophagus	0.327664	High	5
chr2	110	esophagus	5.06549	High	7
chr2	111	esophagus	6.71967	High	7
chr2	112	esophagus	3.16751	High	6
chr2	113	esophagus	6.69043	High	7
chr2	114	esophagus	7.89685	High	8
chr2	115	esophagus	3.78411	High	7
chr2	116	esophagus	-5.29493	Low	1
chr2	117	esophagus	-4.56444	Low	2
chr2	118	esophagus	-5.22321	Low	2
chr2	119	esophagus	-4.05464	Low	2
chr2	120	esophagus	-0.090116	Low	4
chr2	121	esophagus	0.7477	High	5
chr2	122	esophagus	5.64206	High	7
chr2	123	esophagus	1.66535	High	6
chr2	124	esophagus	-2.81575	Low	3
chr2	125	esophagus	-2.06544	Low	3
chr2	126	esophagus	-2.06544	Low	3
chr2	127	esophagus	-4.65676	Low	2
chr2	128	esophagus	4.75104	High	7
chr2	129	esophagus	9.19159	High	8
chr2	130	esophagus	7.98989	High	8
chr2	131	esophagus	3.66362	High	6
chr2	132	esophagus	0.514283	High	5
chr2	133	esophagus	-0.200495	Low	4
chr2	134	esophagus	-4.71049	Low	2
chr2	135	esophagus	-2.52935	Low	3
chr2	136	esophagus	0.169618	High	5
chr2	137	esophagus	-1.4491	Low	4
chr2	138	esophagus	-4.5777	Low	2
chr2	139	esophagus	-6.07243	Low	1
chr2	140	esophagus	-6.55934	Low	1
chr2	141	esophagus	-6.79519	Low	1
chr2	142	esophagus	-3.55927	Low	2
chr2	143	esophagus	-6.85618	Low	1
chr2	144	esophagus	-7.68413	Low	1
chr2	145	esophagus	-5.87572	Low	1
chr2	146	esophagus	-6.36578	Low	1
chr2	147	esophagus	-5.66828	Low	1
chr2	148	esophagus	-7.01786	Low	1
chr2	149	esophagus	-5.43528	Low	1
chr2	150	esophagus	-4.52623	Low	2
chr2	151	esophagus	-4.20428	Low	2
chr2	152	esophagus	-2.08242	Low	3
chr2	153	esophagus	-0.49858	Low	4
chr2	154	esophagus	-2.1786	Low	3
chr2	155	esophagus	-5.77972	Low	1
chr2	156	esophagus	-5.64444	Low	1
chr2	157	esophagus	-5.80588	Low	1
chr2	158	esophagus	-3.68455	Low	2
chr2	159	esophagus	1.69153	High	6
chr2	160	esophagus	6.19769	High	7
chr2	161	esophagus	8.49043	High	8
chr2	162	esophagus	4.70334	High	7
chr2	163	esophagus	-1.29265	Low	4
chr2	164	esophagus	-5.51889	Low	1
chr2	165	esophagus	-5.72677	Low	1
chr2	166	esophagus	-5.44254	Low	1
chr2	167	esophagus	-5.58541	Low	1
chr2	168	esophagus	-6.55487	Low	1
chr2	169	esophagus	-4.33646	Low	2
chr2	170	esophagus	-0.940501	Low	4
chr2	171	esophagus	0.876596	High	5
chr2	172	esophagus	2.16104	High	6
chr2	173	esophagus	1.85334	High	6
chr2	174	esophagus	2.5096	High	6
chr2	175	esophagus	1.5913	High	6
chr2	176	esophagus	0.650912	High	5
chr2	177	esophagus	-0.659029	Low	4
chr2	178	esophagus	2.25513	High	6
chr2	179	esophagus	3.33249	High	6
chr2	180	esophagus	2.63443	High	6
chr2	181	esophagus	-3.46411	Low	2
chr2	182	esophagus	-5.19945	Low	2
chr2	183	esophagus	-4.14034	Low	2
chr2	184	esophagus	-4.65468	Low	2
chr2	185	esophagus	-6.16778	Low	1
chr2	186	esophagus	-7.02761	Low	1
chr2	187	esophagus	-6.83408	Low	1
chr2	188	esophagus	-6.73879	Low	1
chr2	189	esophagus	-5.83757	Low	1
chr2	190	esophagus	-4.44527	Low	2
chr2	191	esophagus	3.17658	High	6
chr2	192	esophagus	5.1431	High	7
chr2	193	esophagus	2.02151	High	6
chr2	194	esophagus	-4.56181	Low	2
chr2	195	esophagus	-2.38425	Low	3
chr2	196	esophagus	-6.94008	Low	1
chr2	197	esophagus	-4.27503	Low	2
chr2	198	esophagus	0.248713	High	5
chr2	199	esophagus	-0.464166	Low	4
chr2	200	esophagus	-2.28915	Low	3
chr2	201	esophagus	0.985935	High	5
chr2	202	esophagus	6.92518	High	7
chr2	203	esophagus	9.78381	High	8
chr2	204	esophagus	4.98504	High	7
chr2	205	esophagus	-0.0823697	Low	4
chr2	206	esophagus	-1.17255	Low	4
chr2	207	esophagus	-1.19035	Low	4
chr2	208	esophagus	2.05681	High	6
chr2	209	esophagus	0.28416	High	5
chr2	210	esophagus	-1.23588	Low	4
chr2	211	esophagus	-4.20045	Low	2
chr2	212	esophagus	-5.9731	Low	1
chr2	213	esophagus	-5.39064	Low	1
chr2	214	esophagus	-5.35652	Low	1
chr2	215	esophagus	-4.4667	Low	2
chr2	216	esophagus	-2.38009	Low	3
chr2	217	esophagus	3.12594	High	6
chr2	218	esophagus	11.0882	High	8
chr2	219	esophagus	19.6168	High	9
chr2	220	esophagus	21.859	High	9
chr2	221	esophagus	14.0489	High	8
chr2	222	esophagus	2.52641	High	6
chr2	223	esophagus	-2.25555	Low	3
chr2	224	esophagus	-1.23185	Low	4
chr2	225	esophagus	0.199847	High	5
chr2	226	esophagus	-3.97697	Low	2
chr2	227	esophagus	-4.16114	Low	2
chr2	228	esophagus	-4.29214	Low	2
chr2	229	esophagus	-4.39408	Low	2
chr2	230	esophagus	-3.61235	Low	2
chr2	231	esophagus	0.14217	High	5
chr2	232	esophagus	9.1949	High	8
chr2	233	esophagus	13.0231	High	8
chr2	234	esophagus	12.838	High	8
chr2	235	esophagus	8.41442	High	8
chr2	236	esophagus	3.95375	High	7
chr2	237	esophagus	1.33888	High	5
chr2	238	esophagus	5.62009	High	7
chr2	239	esophagus	10.3906	High	8
chr2	240	esophagus	16.9278	High	9
chr2	241	esophagus	16.0806	High	9
chr2	242	esophagus	21.7308	High	9
chr2	243	esophagus	11.9603	High	8
chr2	244	esophagus	10.269	High	8
chr21	9	esophagus	-3.71663	Low	2
chr21	10	esophagus	-3.71663	Low	2
chr21	11	esophagus	-3.71663	Low	2
chr21	15	esophagus	-5.31133	Low	1
chr21	16	esophagus	-5.93536	Low	1
chr21	17	esophagus	-3.52327	Low	2
chr21	18	esophagus	-3.60849	Low	2
chr21	19	esophagus	-3.36005	Low	2
chr21	20	esophagus	-5.77214	Low	1
chr21	21	esophagus	-6.9265	Low	1
chr21	22	esophagus	-1.57305	Low	3
chr21	23	esophagus	-1.57305	Low	3
chr21	24	esophagus	-1.5787	Low	3
chr21	26	esophagus	-6.07433	Low	1
chr21	27	esophagus	-5.25353	Low	2
chr21	28	esophagus	-4.43622	Low	2
chr21	29	esophagus	-4.76346	Low	2
chr21	30	esophagus	-2.47803	Low	3
chr21	31	esophagus	-3.10363	Low	3
chr21	32	esophagus	-1.79013	Low	3
chr21	33	esophagus	-0.644344	Low	4
chr21	34	esophagus	6.55946	High	7
chr21	35	esophagus	9.30257	High	8
chr21	36	esophagus	7.22896	High	7
chr21	37	esophagus	5.04519	High	7
chr21	38	esophagus	7.50808	High	8
chr21	39	esophagus	5.55707	High	7
chr21	40	esophagus	7.47419	High	8
chr21	41	esophagus	1.00265	High	5
chr21	42	esophagus	3.32081	High	6
chr21	43	esophagus	5.01499	High	7
chr21	44	esophagus	11.2261	High	8
chr21	45	esophagus	17.6066	High	9
chr21	46	esophagus	15.7597	High	9
chr21	47	esophagus	16.6995	High	9
chr21	48	esophagus	7.53086	High	8
chr21	49	esophagus	4.8571	High	7
chr22	17	esophagus	-13.7672	Low	0
chr22	18	esophagus	-7.93722	Low	1
chr22	19	esophagus	0.454472	High	5
chr22	20	esophagus	4.35669	High	7
chr22	21	esophagus	3.53282	High	6
chr22	22	esophagus	-0.757178	Low	4
chr22	23	esophagus	-3.48195	Low	2
chr22	24	esophagus	-0.285467	Low	4
chr22	25	esophagus	-0.247368	Low	4
chr22	26	esophagus	-0.283503	Low	4
chr22	27	esophagus	-6.63902	Low	1
chr22	28	esophagus	-7.23518	Low	1
chr22	29	esophagus	-1.92025	Low	3
chr22	30	esophagus	5.87476	High	7
chr22	31	esophagus	10.8312	High	8
chr22	32	esophagus	8.47117	High	8
chr22	33	esophagus	0.636128	High	5
chr22	34	esophagus	-7.08593	Low	1
chr22	35	esophagus	-9.51397	Low	1
chr22	36	esophagus	-0.208892	Low	4
chr22	37	esophagus	3.25399	High	6
chr22	38	esophagus	12.4025	High	8
chr22	39	esophagus	10.4006	High	8
chr22	40	esophagus	11.3501	High	8
chr22	41	esophagus	9.62916	High	8
chr22	42	esophagus	9.61233	High	8
chr22	43	esophagus	14.3152	High	8
chr22	44	esophagus	6.11635	High	7
chr22	45	esophagus	2.21865	High	6
chr22	46	esophagus	3.43527	High	6
chr22	47	esophagus	6.68122	High	7
chr22	48	esophagus	1.72667	High	6
chr22	49	esophagus	-9.24317	Low	1
chr22	50	esophagus	-4.56523	Low	2
chr22	51	esophagus	-3.27722	Low	3
chr22	52	esophagus	2.55987	High	6
chr3	1	esophagus	-3.80878	Low	2
chr3	2	esophagus	-4.90213	Low	2
chr3	3	esophagus	-5.80833	Low	1
chr3	4	esophagus	-1.46081	Low	4
chr3	5	esophagus	1.97703	High	6
chr3	6	esophagus	0.692549	High	5
chr3	7	esophagus	-3.64908	Low	2
chr3	8	esophagus	-4.78359	Low	2
chr3	9	esophagus	5.06871	High	7
chr3	10	esophagus	10.7039	High	8
chr3	11	esophagus	16.1234	High	9
chr3	12	esophagus	12.4451	High	8
chr3	13	esophagus	10.8463	High	8
chr3	14	esophagus	9.96038	High	8
chr3	15	esophagus	9.88319	High	8
chr3	16	esophagus	8.59702	High	8
chr3	17	esophagus	2.84571	High	6
chr3	18	esophagus	-2.58996	Low	3
chr3	19	esophagus	-4.62598	Low	2
chr3	20	esophagus	-3.79867	Low	2
chr3	21	esophagus	-4.36265	Low	2
chr3	22	esophagus	-4.93508	Low	2
chr3	23	esophagus	-3.7894	Low	2
chr3	24	esophagus	-2.47486	Low	3
chr3	25	esophagus	0.85304	High	5
chr3	26	esophagus	-2.16896	Low	3
chr3	27	esophagus	-1.50775	Low	4
chr3	28	esophagus	-4.09519	Low	2
chr3	29	esophagus	-3.84189	Low	2
chr3	30	esophagus	-4.30653	Low	2
chr3	31	esophagus	-3.19301	Low	3
chr3	32	esophagus	0.670762	High	5
chr3	33	esophagus	4.18121	High	7
chr3	34	esophagus	2.59371	High	6
chr3	35	esophagus	-1.74392	Low	3
chr3	36	esophagus	-4.93963	Low	2
chr3	37	esophagus	-0.249993	Low	4
chr3	38	esophagus	5.63652	High	7
chr3	39	esophagus	8.56713	High	8
chr3	40	esophagus	5.13671	High	7
chr3	41	esophagus	1.0218	High	5
chr3	42	esophagus	5.3369	High	7
chr3	43	esophagus	6.28729	High	7
chr3	44	esophagus	9.12256	High	8
chr3	45	esophagus	10.678	High	8
chr3	46	esophagus	13.608	High	8
chr3	47	esophagus	18.4233	High	9
chr3	48	esophagus	19.4167	High	9
chr3	49	esophagus	28.0773	High	9
chr3	50	esophagus	32.1962	High	9
chr3	51	esophagus	26.4983	High	9
chr3	52	esophagus	25.5818	High	9
chr3	53	esophagus	18.1481	High	9
chr3	54	esophagus	15.5074	High	9
chr3	55	esophagus	2.6443	High	6
chr3	56	esophagus	0.160252	High	5
chr3	57	esophagus	3.8162	High	7
chr3	58	esophagus	10.0706	High	8
chr3	59	esophagus	7.43844	High	8
chr3	60	esophagus	1.51513	High	6
chr3	61	esophagus	-3.66182	Low	2
chr3	62	esophagus	-5.98024	Low	1
chr3	63	esophagus	-3.88656	Low	2
chr3	64	esophagus	0.0312757	High	5
chr3	65	esophagus	0.776897	High	5
chr3	66	esophagus	1.72389	High	6
chr3	67	esophagus	-1.64919	Low	3
chr3	68	esophagus	-3.00721	Low	3
chr3	69	esophagus	-2.04175	Low	3
chr3	70	esophagus	-2.96882	Low	3
chr3	71	esophagus	3.49205	High	6
chr3	72	esophagus	2.68849	High	6
chr3	73	esophagus	5.10779	High	7
chr3	74	esophagus	-1.46375	Low	4
chr3	75	esophagus	-3.61945	Low	2
chr3	76	esophagus	-6.28791	Low	1
chr3	77	esophagus	-5.87264	Low	1
chr3	78	esophagus	-5.57663	Low	1
chr3	79	esophagus	-6.3271	Low	1
chr3	80	esophagus	-6.77323	Low	1
chr3	81	esophagus	-6.6314	Low	1
chr3	82	esophagus	-5.85471	Low	1
chr3	83	esophagus	-5.82579	Low	1
chr3	84	esophagus	-2.20395	Low	3
chr3	85	esophagus	-4.15238	Low	2
chr3	86	esophagus	-2.93192	Low	3
chr3	87	esophagus	-4.48756	Low	2
chr3	88	esophagus	-4.30142	Low	2
chr3	89	esophagus	-5.1664	Low	2
chr3	90	esophagus	-5.93354	Low	1
chr3	91	esophagus	-5.16913	Low	2
chr3	92	esophagus	-2.23699	Low	3
chr3	93	esophagus	-5.32318	Low	1
chr3	94	esophagus	-5.26966	Low	2
chr3	95	esophagus	-5.261	Low	2
chr3	96	esophagus	-5.07449	Low	2
chr3	97	esophagus	-5.53919	Low	1
chr3	98	esophagus	-3.90408	Low	2
chr3	99	esophagus	-1.67775	Low	3
chr3	100	esophagus	-0.51551	Low	4
chr3	101	esophagus	3.29429	High	6
chr3	102	esophagus	0.663712	High	5
chr3	103	esophagus	-2.07223	Low	3
chr3	104	esophagus	-1.01568	Low	4
chr3	105	esophagus	-6.15572	Low	1
chr3	106	esophagus	-5.69085	Low	1
chr3	107	esophagus	-2.76059	Low	3
chr3	108	esophagus	-3.58149	Low	2
chr3	109	esophagus	-3.99344	Low	2
chr3	110	esophagus	-6.61506	Low	1
chr3	111	esophagus	-4.66647	Low	2
chr3	112	esophagus	0.397115	High	5
chr3	113	esophagus	3.8543	High	7
chr3	114	esophagus	3.0932	High	6
chr3	115	esophagus	-1.58064	Low	3
chr3	116	esophagus	-5.28422	Low	1
chr3	117	esophagus	-4.83227	Low	2
chr3	118	esophagus	-5.4377	Low	1
chr3	119	esophagus	-0.546287	Low	4
chr3	120	esophagus	2.12245	High	6
chr3	121	esophagus	3.28473	High	6
chr3	122	esophagus	5.63335	High	7
chr3	123	esophagus	8.16005	High	8
chr3	124	esophagus	10.9113	High	8
chr3	125	esophagus	7.08643	High	7
chr3	126	esophagus	6.84995	High	7
chr3	127	esophagus	7.82209	High	8
chr3	128	esophagus	13.6553	High	8
chr3	129	esophagus	13.0565	High	8
chr3	130	esophagus	8.64093	High	8
chr3	131	esophagus	1.03578	High	5
chr3	132	esophagus	0.0375802	High	5
chr3	133	esophagus	2.54047	High	6
chr3	134	esophagus	5.00538	High	7
chr3	135	esophagus	3.50229	High	6
chr3	136	esophagus	2.14496	High	6
chr3	137	esophagus	-0.0791814	Low	4
chr3	138	esophagus	1.14354	High	5
chr3	139	esophagus	1.2344	High	5
chr3	140	esophagus	0.659776	High	5
chr3	141	esophagus	2.95194	High	6
chr3	142	esophagus	2.8976	High	6
chr3	143	esophagus	3.42473	High	6
chr3	144	esophagus	-2.05612	Low	3
chr3	145	esophagus	-4.36034	Low	2
chr3	146	esophagus	-5.40348	Low	1
chr3	147	esophagus	-5.25569	Low	2
chr3	148	esophagus	-4.63864	Low	2
chr3	149	esophagus	0.0504891	High	5
chr3	150	esophagus	3.76589	High	7
chr3	151	esophagus	4.08114	High	7
chr3	152	esophagus	1.05171	High	5
chr3	153	esophagus	-1.1568	Low	4
chr3	154	esophagus	-2.52051	Low	3
chr3	155	esophagus	-3.28503	Low	3
chr3	156	esophagus	-1.21426	Low	4
chr3	157	esophagus	-0.87292	Low	4
chr3	158	esophagus	-0.47889	Low	4
chr3	159	esophagus	-1.922	Low	3
chr3	160	esophagus	0.279543	High	5
chr3	161	esophagus	-1.05099	Low	4
chr3	162	esophagus	-3.41548	Low	2
chr3	163	esophagus	-5.83628	Low	1
chr3	164	esophagus	-5.20565	Low	2
chr3	165	esophagus	-5.15677	Low	2
chr3	166	esophagus	-5.15677	Low	2
chr3	167	esophagus	-5.69359	Low	1
chr3	168	esophagus	-4.99335	Low	2
chr3	169	esophagus	-0.371659	Low	4
chr3	170	esophagus	-0.625847	Low	4
chr3	171	esophagus	3.35261	High	6
chr3	172	esophagus	2.20754	High	6
chr3	173	esophagus	1.02475	High	5
chr3	174	esophagus	-3.37567	Low	2
chr3	175	esophagus	-4.48068	Low	2
chr3	176	esophagus	-3.67886	Low	2
chr3	177	esophagus	-2.42233	Low	3
chr3	178	esophagus	-2.41194	Low	3
chr3	179	esophagus	-0.428592	Low	4
chr3	180	esophagus	-1.88877	Low	3
chr3	181	esophagus	-1.35981	Low	4
chr3	182	esophagus	0.829625	High	5
chr3	183	esophagus	8.41011	High	8
chr3	184	esophagus	14.3529	High	8
chr3	185	esophagus	14.1842	High	8
chr3	186	esophagus	9.19515	High	8
chr3	187	esophagus	6.53719	High	7
chr3	188	esophagus	5.08046	High	7
chr3	189	esophagus	4.77751	High	7
chr3	190	esophagus	1.40816	High	5
chr3	191	esophagus	-1.80173	Low	3
chr3	192	esophagus	-4.15386	Low	2
chr3	193	esophagus	0.874862	High	5
chr3	194	esophagus	8.81146	High	8
chr3	195	esophagus	14.666	High	9
chr3	196	esophagus	14.5593	High	9
chr3	197	esophagus	13.4036	High	8
chr3	198	esophagus	13.195	High	8
chr4	1	esophagus	32.9634	High	9
chr4	2	esophagus	34.6277	High	9
chr4	3	esophagus	31.9829	High	9
chr4	4	esophagus	20.2345	High	9
chr4	5	esophagus	8.54593	High	8
chr4	6	esophagus	12.1509	High	8
chr4	7	esophagus	17.7959	High	9
chr4	8	esophagus	23.266	High	9
chr4	9	esophagus	12.1762	High	8
chr4	10	esophagus	8.7686	High	8
chr4	11	esophagus	1.92055	High	6
chr4	12	esophagus	0.972251	High	5
chr4	13	esophagus	-1.01521	Low	4
chr4	14	esophagus	-2.68068	Low	3
chr4	15	esophagus	3.44383	High	6
chr4	16	esophagus	3.48549	High	6
chr4	17	esophagus	6.4929	High	7
chr4	18	esophagus	1.01291	High	5
chr4	19	esophagus	-1.77937	Low	3
chr4	20	esophagus	-4.67691	Low	2
chr4	21	esophagus	-4.21265	Low	2
chr4	22	esophagus	-3.94282	Low	2
chr4	23	esophagus	-4.76355	Low	2
chr4	24	esophagus	-2.98951	Low	3
chr4	25	esophagus	0.600591	High	5
chr4	26	esophagus	2.84144	High	6
chr4	27	esophagus	0.166483	High	5
chr4	28	esophagus	-3.75726	Low	2
chr4	29	esophagus	-2.54199	Low	3
chr4	30	esophagus	-3.94383	Low	2
chr4	31	esophagus	-4.50899	Low	2
chr4	32	esophagus	-4.47769	Low	2
chr4	33	esophagus	-4.34341	Low	2
chr4	34	esophagus	-1.98296	Low	3
chr4	35	esophagus	0.349894	High	5
chr4	36	esophagus	-4.61562	Low	2
chr4	37	esophagus	-1.2396	Low	4
chr4	38	esophagus	9.24298	High	8
chr4	39	esophagus	16.5347	High	9
chr4	40	esophagus	18.1707	High	9
chr4	41	esophagus	12.6247	High	8
chr4	42	esophagus	5.69064	High	7
chr4	43	esophagus	-0.406323	Low	4
chr4	44	esophagus	-4.16553	Low	2
chr4	45	esophagus	-4.49951	Low	2
chr4	46	esophagus	-4.34329	Low	2
chr4	47	esophagus	-2.01041	Low	3
chr4	48	esophagus	5.12037	High	7
chr4	49	esophagus	4.97639	High	7
chr4	50	esophagus	1.45207	High	5
chr4	51	esophagus	0.788553	High	5
chr4	52	esophagus	-4.6663	Low	2
chr4	53	esophagus	-1.9089	Low	3
chr4	54	esophagus	3.5159	High	6
chr4	55	esophagus	3.34495	High	6
chr4	56	esophagus	6.27989	High	7
chr4	57	esophagus	9.6626	High	8
chr4	58	esophagus	7.95387	High	8
chr4	59	esophagus	2.43993	High	6
chr4	60	esophagus	-3.33906	Low	2
chr4	61	esophagus	-2.46881	Low	3
chr4	62	esophagus	-3.42969	Low	2
chr4	63	esophagus	-3.45109	Low	2
chr4	64	esophagus	-3.459	Low	2
chr4	65	esophagus	-1.50058	Low	4
chr4	66	esophagus	-3.16964	Low	3
chr4	67	esophagus	-3.15948	Low	3
chr4	68	esophagus	-2.43339	Low	3
chr4	69	esophagus	0.527552	High	5
chr4	70	esophagus	0.72067	High	5
chr4	71	esophagus	-0.113947	Low	4
chr4	72	esophagus	-2.65754	Low	3
chr4	73	esophagus	-0.905148	Low	4
chr4	74	esophagus	-0.924324	Low	4
chr4	75	esophagus	1.51206	High	6
chr4	76	esophagus	4.68385	High	7
chr4	77	esophagus	9.44316	High	8
chr4	78	esophagus	9.56378	High	8
chr4	79	esophagus	7.9724	High	8
chr4	80	esophagus	0.534678	High	5
chr4	81	esophagus	-1.41717	Low	4
chr4	82	esophagus	-3.08735	Low	3
chr4	83	esophagus	2.55809	High	6
chr4	84	esophagus	4.92574	High	7
chr4	85	esophagus	7.34035	High	7
chr4	86	esophagus	1.76385	High	6
chr4	87	esophagus	4.5879	High	7
chr4	88	esophagus	6.69287	High	7
chr4	89	esophagus	11.3285	High	8
chr4	90	esophagus	5.82186	High	7
chr4	91	esophagus	-0.337995	Low	4
chr4	92	esophagus	-2.65039	Low	3
chr4	93	esophagus	-4.17814	Low	2
chr4	94	esophagus	-4.10065	Low	2
chr4	95	esophagus	-3.54231	Low	2
chr4	96	esophagus	-3.42991	Low	2
chr4	97	esophagus	-3.61586	Low	2
chr4	98	esophagus	-4.84104	Low	2
chr4	99	esophagus	-0.128229	Low	4
chr4	100	esophagus	5.1299	High	7
chr4	101	esophagus	6.00211	High	7
chr4	102	esophagus	1.23106	High	5
chr4	103	esophagus	1.04513	High	5
chr4	104	esophagus	1.12051	High	5
chr4	105	esophagus	0.384146	High	5
chr4	106	esophagus	-1.14324	Low	4
chr4	107	esophagus	-0.643881	Low	4
chr4	108	esophagus	2.05328	High	6
chr4	109	esophagus	0.15706	High	5
chr4	110	esophagus	3.03998	High	6
chr4	111	esophagus	0.944155	High	5
chr4	112	esophagus	-0.203353	Low	4
chr4	113	esophagus	-0.932368	Low	4
chr4	114	esophagus	-0.149159	Low	4
chr4	115	esophagus	-0.597583	Low	4
chr4	116	esophagus	-4.19844	Low	2
chr4	117	esophagus	-2.5467	Low	3
chr4	118	esophagus	-4.35623	Low	2
chr4	119	esophagus	0.433823	High	5
chr4	120	esophagus	3.06904	High	6
chr4	121	esophagus	3.07356	High	6
chr4	122	esophagus	-0.693278	Low	4
chr4	123	esophagus	0.10301	High	5
chr4	124	esophagus	1.86543	High	6
chr4	125	esophagus	0.0894178	High	5
chr4	126	esophagus	-2.69141	Low	3
chr4	127	esophagus	-4.99889	Low	2
chr4	128	esophagus	-2.30333	Low	3
chr4	129	esophagus	-0.00728598	Low	4
chr4	130	esophagus	0.824308	High	5
chr4	131	esophagus	-1.8971	Low	3
chr4	132	esophagus	-4.64375	Low	2
chr4	133	esophagus	-2.46901	Low	3
chr4	134	esophagus	-2.24521	Low	3
chr4	135	esophagus	-2.25139	Low	3
chr4	136	esophagus	-3.36962	Low	2
chr4	137	esophagus	-4.20219	Low	2
chr4	138	esophagus	-4.5623	Low	2
chr4	139	esophagus	-4.53701	Low	2
chr4	140	esophagus	4.38048	High	7
chr4	141	esophagus	9.30666	High	8
chr4	142	esophagus	9.77999	High	8
chr4	143	esophagus	1.9705	High	6
chr4	144	esophagus	0.23717	High	5
chr4	145	esophagus	-1.21037	Low	4
chr4	146	esophagus	2.91294	High	6
chr4	147	esophagus	0.698653	High	5
chr4	148	esophagus	5.94155	High	7
chr4	149	esophagus	2.38827	High	6
chr4	150	esophagus	0.658943	High	5
chr4	151	esophagus	-2.82228	Low	3
chr4	152	esophagus	0.172636	High	5
chr4	153	esophagus	5.87901	High	7
chr4	154	esophagus	9.59172	High	8
chr4	155	esophagus	6.46289	High	7
chr4	156	esophagus	1.95655	High	6
chr4	157	esophagus	-3.12761	Low	3
chr4	158	esophagus	-4.63396	Low	2
chr4	159	esophagus	-2.87017	Low	3
chr4	160	esophagus	-2.09514	Low	3
chr4	161	esophagus	-2.14167	Low	3
chr4	162	esophagus	-5.14503	Low	2
chr4	163	esophagus	-2.32885	Low	3
chr4	164	esophagus	-4.97953	Low	2
chr4	165	esophagus	-4.61648	Low	2
chr4	166	esophagus	-2.00947	Low	3
chr4	167	esophagus	-3.28687	Low	3
chr4	168	esophagus	-3.58089	Low	2
chr4	169	esophagus	0.473437	High	5
chr4	170	esophagus	4.90769	High	7
chr4	171	esophagus	4.93559	High	7
chr4	172	esophagus	-1.85533	Low	3
chr4	173	esophagus	-3.83173	Low	2
chr4	174	esophagus	-2.73301	Low	3
chr4	175	esophagus	-1.27955	Low	4
chr4	176	esophagus	-1.72771	Low	3
chr4	177	esophagus	-2.43411	Low	3
chr4	178	esophagus	-2.80512	Low	3
chr4	179	esophagus	-3.07888	Low	3
chr4	180	esophagus	-4.37037	Low	2
chr4	181	esophagus	-3.05552	Low	3
chr4	182	esophagus	-4.00948	Low	2
chr4	183	esophagus	-4.22961	Low	2
chr4	184	esophagus	3.00401	High	6
chr4	185	esophagus	13.0172	High	8
chr4	186	esophagus	18.3089	High	9
chr4	187	esophagus	14.2412	High	8
chr4	188	esophagus	4.32939	High	7
chr4	189	esophagus	-3.17736	Low	3
chr4	190	esophagus	-4.20409	Low	2
chr4	191	esophagus	-4.44734	Low	2
chr4	192	esophagus	-3.96337	Low	2
chr5	1	esophagus	13.8687	High	8
chr5	2	esophagus	7.80755	High	8
chr5	3	esophagus	0.277452	High	5
chr5	4	esophagus	-4.70848	Low	2
chr5	5	esophagus	-5.46963	Low	1
chr5	6	esophagus	-0.610136	Low	4
chr5	7	esophagus	0.920299	High	5
chr5	8	esophagus	-0.374833	Low	4
chr5	9	esophagus	-4.04962	Low	2
chr5	10	esophagus	0.230575	High	5
chr5	11	esophagus	0.367897	High	5
chr5	12	esophagus	-1.11736	Low	4
chr5	13	esophagus	-3.82923	Low	2
chr5	14	esophagus	-0.665259	Low	4
chr5	15	esophagus	0.25102	High	5
chr5	16	esophagus	3.38295	High	6
chr5	17	esophagus	-2.58199	Low	3
chr5	18	esophagus	-3.2497	Low	3
chr5	19	esophagus	-4.91882	Low	2
chr5	20	esophagus	-5.77129	Low	1
chr5	21	esophagus	-6.9397	Low	1
chr5	22	esophagus	-5.97189	Low	1
chr5	23	esophagus	-5.93096	Low	1
chr5	24	esophagus	-1.86765	Low	3
chr5	25	esophagus	-0.696879	Low	4
chr5	26	esophagus	-0.684722	Low	4
chr5	27	esophagus	-0.812593	Low	4
chr5	28	esophagus	-2.82055	Low	3
chr5	29	esophagus	-1.60646	Low	3
chr5	30	esophagus	-2.68493	Low	3
chr5	31	esophagus	-3.74374	Low	2
chr5	32	esophagus	2.40612	High	6
chr5	33	esophagus	4.07015	High	7
chr5	34	esophagus	4.01608	High	7
chr5	35	esophagus	-1.3254	Low	4
chr5	36	esophagus	0.762653	High	5
chr5	37	esophagus	0.579207	High	5
chr5	38	esophagus	2.05302	High	6
chr5	39	esophagus	-0.767074	Low	4
chr5	40	esophagus	-0.95364	Low	4
chr5	41	esophagus	-1.25729	Low	4
chr5	42	esophagus	-0.224377	Low	4
chr5	43	esophagus	2.75071	High	6
chr5	44	esophagus	1.43675	High	5
chr5	45	esophagus	-0.430558	Low	4
chr5	46	esophagus	-6.68338	Low	1
chr5	47	esophagus	-3.14239	Low	3
chr5	49	esophagus	-3.62127	Low	2
chr5	50	esophagus	-6.00928	Low	1
chr5	51	esophagus	-6.00928	Low	1
chr5	52	esophagus	-2.29702	Low	3
chr5	53	esophagus	-0.862943	Low	4
chr5	54	esophagus	2.859	High	6
chr5	55	esophagus	2.84989	High	6
chr5	56	esophagus	4.46934	High	7
chr5	57	esophagus	2.18001	High	6
chr5	58	esophagus	-0.754771	Low	4
chr5	59	esophagus	-3.49182	Low	2
chr5	60	esophagus	-1.03691	Low	4
chr5	61	esophagus	-0.16694	Low	4
chr5	62	esophagus	-1.30714	Low	4
chr5	63	esophagus	-4.36264	Low	2
chr5	64	esophagus	-3.51613	Low	2
chr5	65	esophagus	-1.36742	Low	4
chr5	66	esophagus	3.09872	High	6
chr5	67	esophagus	4.06174	High	7
chr5	68	esophagus	6.10928	High	7
chr5	69	esophagus	0.811113	High	5
chr5	70	esophagus	-0.962277	Low	4
chr5	71	esophagus	-1.07121	Low	4
chr5	72	esophagus	5.45618	High	7
chr5	73	esophagus	5.82424	High	7
chr5	74	esophagus	6.65599	High	7
chr5	75	esophagus	1.22811	High	5
chr5	76	esophagus	1.84569	High	6
chr5	77	esophagus	0.858927	High	5
chr5	78	esophagus	3.01366	High	6
chr5	79	esophagus	3.79487	High	7
chr5	80	esophagus	1.81556	High	6
chr5	81	esophagus	0.634872	High	5
chr5	82	esophagus	-2.51674	Low	3
chr5	83	esophagus	-4.09114	Low	2
chr5	84	esophagus	-6.14879	Low	1
chr5	85	esophagus	-5.58235	Low	1
chr5	86	esophagus	-5.71413	Low	1
chr5	87	esophagus	-4.52794	Low	2
chr5	88	esophagus	-4.01858	Low	2
chr5	89	esophagus	-3.69278	Low	2
chr5	90	esophagus	-2.21912	Low	3
chr5	91	esophagus	-2.9857	Low	3
chr5	92	esophagus	-3.24009	Low	3
chr5	93	esophagus	-4.71433	Low	2
chr5	94	esophagus	-2.10145	Low	3
chr5	95	esophagus	2.1965	High	6
chr5	96	esophagus	6.35668	High	7
chr5	97	esophagus	3.70961	High	7
chr5	98	esophagus	-0.225967	Low	4
chr5	99	esophagus	-3.95254	Low	2
chr5	100	esophagus	-3.56215	Low	2
chr5	101	esophagus	-4.04409	Low	2
chr5	102	esophagus	-3.88333	Low	2
chr5	103	esophagus	-5.30769	Low	1
chr5	104	esophagus	-5.48813	Low	1
chr5	105	esophagus	0.400114	High	5
chr5	106	esophagus	-3.90219	Low	2
chr5	107	esophagus	-5.13875	Low	2
chr5	108	esophagus	-3.05047	Low	3
chr5	109	esophagus	-3.28595	Low	3
chr5	110	esophagus	-1.69053	Low	3
chr5	111	esophagus	-0.929456	Low	4
chr5	112	esophagus	3.97206	High	7
chr5	113	esophagus	1.86397	High	6
chr5	114	esophagus	1.59406	High	6
chr5	115	esophagus	-1.37588	Low	4
chr5	116	esophagus	-1.48389	Low	4
chr5	117	esophagus	-4.06333	Low	2
chr5	118	esophagus	-2.54957	Low	3
chr5	119	esophagus	-2.56098	Low	3
chr5	120	esophagus	-2.53638	Low	3
chr5	121	esophagus	-5.65121	Low	1
chr5	122	esophagus	-1.80719	Low	3
chr5	123	esophagus	-0.475473	Low	4
chr5	124	esophagus	-0.402186	Low	4
chr5	125	esophagus	-1.44731	Low	4
chr5	126	esophagus	-0.501701	Low	4
chr5	127	esophagus	-0.388857	Low	4
chr5	128	esophagus	-2.5547	Low	3
chr5	129	esophagus	-4.57505	Low	2
chr5	130	esophagus	-3.42602	Low	2
chr5	131	esophagus	4.97215	High	7
chr5	132	esophagus	11.0108	High	8
chr5	133	esophagus	17.2011	High	9
chr5	134	esophagus	21.6246	High	9
chr5	135	esophagus	18.0703	High	9
chr5	136	esophagus	9.73388	High	8
chr5	137	esophagus	5.15764	High	7
chr5	138	esophagus	11.3877	High	8
chr5	139	esophagus	21.2601	High	9
chr5	140	esophagus	20.2747	High	9
chr5	141	esophagus	18.6237	High	9
chr5	142	esophagus	13.5255	High	8
chr5	143	esophagus	5.92969	High	7
chr5	144	esophagus	-1.30832	Low	4
chr5	145	esophagus	-1.81872	Low	3
chr5	146	esophagus	-0.670139	Low	4
chr5	147	esophagus	2.28552	High	6
chr5	148	esophagus	7.92504	High	8
chr5	149	esophagus	21.0062	High	9
chr5	150	esophagus	32.0027	High	9
chr5	151	esophagus	24.5157	High	9
chr5	152	esophagus	9.78358	High	8
chr5	153	esophagus	-0.809953	Low	4
chr5	154	esophagus	0.71467	High	5
chr5	155	esophagus	0.8981	High	5
chr5	156	esophagus	0.907615	High	5
chr5	157	esophagus	0.189407	High	5
chr5	158	esophagus	2.73601	High	6
chr5	159	esophagus	4.20512	High	7
chr5	160	esophagus	1.04646	High	5
chr5	161	esophagus	-1.7695	Low	3
chr5	162	esophagus	-4.52268	Low	2
chr5	163	esophagus	-5.167	Low	2
chr5	164	esophagus	-5.18052	Low	2
chr5	165	esophagus	-2.85181	Low	3
chr5	166	esophagus	-4.9303	Low	2
chr5	167	esophagus	-3.29531	Low	3
chr5	168	esophagus	-1.62277	Low	3
chr5	169	esophagus	0.0564833	High	5
chr5	170	esophagus	-1.57515	Low	3
chr5	171	esophagus	2.22163	High	6
chr5	172	esophagus	10.926	High	8
chr5	173	esophagus	11.5483	High	8
chr5	174	esophagus	7.94313	High	8
chr5	175	esophagus	2.99395	High	6
chr5	176	esophagus	11.3686	High	8
chr5	177	esophagus	15.6196	High	9
chr5	178	esophagus	15.8062	High	9
chr5	179	esophagus	17.0372	High	9
chr5	180	esophagus	18.6706	High	9
chr5	181	esophagus	23.0949	High	9
chr6	1	esophagus	3.03409	High	6
chr6	2	esophagus	4.93068	High	7
chr6	3	esophagus	10.0332	High	8
chr6	4	esophagus	11.9709	High	8
chr6	5	esophagus	9.20571	High	8
chr6	6	esophagus	5.15229	High	7
chr6	7	esophagus	10.0911	High	8
chr6	8	esophagus	8.97348	High	8
chr6	9	esophagus	4.65089	High	7
chr6	10	esophagus	-2.24187	Low	3
chr6	11	esophagus	0.103514	High	5
chr6	12	esophagus	2.34772	High	6
chr6	13	esophagus	4.77769	High	7
chr6	14	esophagus	2.82512	High	6
chr6	15	esophagus	4.72659	High	7
chr6	16	esophagus	3.27183	High	6
chr6	17	esophagus	5.38426	High	7
chr6	18	esophagus	3.82694	High	7
chr6	19	esophagus	1.0523	High	5
chr6	20	esophagus	-0.938305	Low	4
chr6	21	esophagus	-2.70775	Low	3
chr6	22	esophagus	-3.88144	Low	2
chr6	23	esophagus	-5.78149	Low	1
chr6	24	esophagus	-3.40314	Low	2
chr6	25	esophagus	-1.04895	Low	4
chr6	26	esophagus	7.60902	High	8
chr6	27	esophagus	10.6182	High	8
chr6	28	esophagus	14.9886	High	9
chr6	29	esophagus	8.95178	High	8
chr6	30	esophagus	16.1045	High	9
chr6	31	esophagus	22.9878	High	9
chr6	32	esophagus	27.2389	High	9
chr6	33	esophagus	24.5616	High	9
chr6	34	esophagus	16.3686	High	9
chr6	35	esophagus	19.8976	High	9
chr6	36	esophagus	19.1876	High	9
chr6	37	esophagus	20.431	High	9
chr6	38	esophagus	11.5608	High	8
chr6	39	esophagus	4.82295	High	7
chr6	40	esophagus	0.939253	High	5
chr6	41	esophagus	5.06568	High	7
chr6	42	esophagus	14.0509	High	8
chr6	43	esophagus	20.9294	High	9
chr6	44	esophagus	21.5753	High	9
chr6	45	esophagus	10.9991	High	8
chr6	46	esophagus	2.29488	High	6
chr6	47	esophagus	-2.03514	Low	3
chr6	48	esophagus	-3.33797	Low	2
chr6	49	esophagus	-4.16573	Low	2
chr6	50	esophagus	-5.65532	Low	1
chr6	51	esophagus	-5.72346	Low	1
chr6	52	esophagus	-1.04451	Low	4
chr6	53	esophagus	2.10615	High	6
chr6	54	esophagus	2.10453	High	6
chr6	55	esophagus	-3.0058	Low	3
chr6	56	esophagus	-4.00523	Low	2
chr6	57	esophagus	-3.2562	Low	3
chr6	58	esophagus	-3.27356	Low	3
chr6	59	esophagus	-4.72998	Low	2
chr6	60	esophagus	-1.39939	Low	4
chr6	62	esophagus	-0.576508	Low	4
chr6	63	esophagus	-1.66327	Low	3
chr6	64	esophagus	-5.71407	Low	1
chr6	65	esophagus	-5.71059	Low	1
chr6	66	esophagus	-5.81799	Low	1
chr6	67	esophagus	-2.75596	Low	3
chr6	68	esophagus	-0.466507	Low	4
chr6	69	esophagus	-2.54613	Low	3
chr6	70	esophagus	-6.43303	Low	1
chr6	71	esophagus	-4.34847	Low	2
chr6	72	esophagus	-3.79449	Low	2
chr6	73	esophagus	-4.04993	Low	2
chr6	74	esophagus	-2.9845	Low	3
chr6	75	esophagus	-2.01973	Low	3
chr6	76	esophagus	-0.810463	Low	4
chr6	77	esophagus	-3.93994	Low	2
chr6	78	esophagus	-4.17874	Low	2
chr6	79	esophagus	-5.40368	Low	1
chr6	80	esophagus	-3.25647	Low	3
chr6	81	esophagus	-3.18739	Low	3
chr6	82	esophagus	-3.62158	Low	2
chr6	83	esophagus	-3.60671	Low	2
chr6	84	esophagus	-2.37966	Low	3
chr6	85	esophagus	-3.29839	Low	3
chr6	86	esophagus	-3.26471	Low	3
chr6	87	esophagus	-3.90118	Low	2
chr6	88	esophagus	-1.52941	Low	3
chr6	89	esophagus	-1.2779	Low	4
chr6	90	esophagus	3.99975	High	7
chr6	91	esophagus	3.11764	High	6
chr6	92	esophagus	0.767011	High	5
chr6	93	esophagus	-5.34917	Low	1
chr6	94	esophagus	-3.72584	Low	2
chr6	95	esophagus	-2.63915	Low	3
chr6	96	esophagus	-5.23547	Low	2
chr6	97	esophagus	-5.34037	Low	1
chr6	98	esophagus	-5.19696	Low	2
chr6	99	esophagus	-3.51781	Low	2
chr6	100	esophagus	-3.61833	Low	2
chr6	101	esophagus	-3.16718	Low	3
chr6	102	esophagus	-5.45906	Low	1
chr6	103	esophagus	-5.32946	Low	1
chr6	104	esophagus	0.470829	High	5
chr6	105	esophagus	-4.26113	Low	2
chr6	106	esophagus	-0.373424	Low	4
chr6	107	esophagus	2.52712	High	6
chr6	108	esophagus	7.0258	High	7
chr6	109	esophagus	6.47192	High	7
chr6	110	esophagus	6.73412	High	7
chr6	111	esophagus	5.90822	High	7
chr6	112	esophagus	4.55231	High	7
chr6	113	esophagus	2.24409	High	6
chr6	114	esophagus	-2.21025	Low	3
chr6	115	esophagus	-5.3721	Low	1
chr6	116	esophagus	-2.4874	Low	3
chr6	117	esophagus	-1.66632	Low	3
chr6	118	esophagus	-0.983919	Low	4
chr6	119	esophagus	-2.15228	Low	3
chr6	120	esophagus	-3.76167	Low	2
chr6	121	esophagus	-3.52048	Low	2
chr6	122	esophagus	-5.12503	Low	2
chr6	123	esophagus	-4.80782	Low	2
chr6	124	esophagus	-4.4742	Low	2
chr6	125	esophagus	-4.0676	Low	2
chr6	126	esophagus	-1.58581	Low	3
chr6	127	esophagus	-0.313326	Low	4
chr6	128	esophagus	-2.02137	Low	3
chr6	129	esophagus	-4.40551	Low	2
chr6	130	esophagus	-4.74989	Low	2
chr6	131	esophagus	-3.66963	Low	2
chr6	132	esophagus	-2.66222	Low	3
chr6	133	esophagus	-2.54414	Low	3
chr6	134	esophagus	-0.923674	Low	4
chr6	135	esophagus	-0.836379	Low	4
chr6	136	esophagus	0.861774	High	5
chr6	137	esophagus	0.700317	High	5
chr6	138	esophagus	3.54089	High	6
chr6	139	esophagus	5.21935	High	7
chr6	140	esophagus	2.18992	High	6
chr6	141	esophagus	-2.04581	Low	3
chr6	142	esophagus	-5.67123	Low	1
chr6	143	esophagus	-2.35269	Low	3
chr6	144	esophagus	2.63004	High	6
chr6	145	esophagus	2.19092	High	6
chr6	146	esophagus	0.424753	High	5
chr6	147	esophagus	-3.36773	Low	2
chr6	148	esophagus	0.70902	High	5
chr6	149	esophagus	2.41493	High	6
chr6	150	esophagus	6.45426	High	7
chr6	151	esophagus	5.20593	High	7
chr6	152	esophagus	3.21508	High	6
chr6	153	esophagus	-1.41253	Low	4
chr6	154	esophagus	-2.7713	Low	3
chr6	155	esophagus	-1.7926	Low	3
chr6	156	esophagus	-2.17432	Low	3
chr6	157	esophagus	3.75759	High	7
chr6	158	esophagus	8.57011	High	8
chr6	159	esophagus	14.468	High	9
chr6	160	esophagus	15.1465	High	9
chr6	161	esophagus	11.2898	High	8
chr6	162	esophagus	5.0604	High	7
chr6	163	esophagus	-2.27934	Low	3
chr6	164	esophagus	-5.40978	Low	1
chr6	165	esophagus	-5.23585	Low	2
chr6	166	esophagus	-4.14649	Low	2
chr6	167	esophagus	-1.86383	Low	3
chr6	168	esophagus	2.20978	High	6
chr6	169	esophagus	1.79603	High	6
chr6	170	esophagus	5.72734	High	7
chr6	171	esophagus	5.66754	High	7
chr7	1	esophagus	18.6579	High	9
chr7	2	esophagus	18.3141	High	9
chr7	3	esophagus	9.77371	High	8
chr7	4	esophagus	4.85957	High	7
chr7	5	esophagus	6.06323	High	7
chr7	6	esophagus	17.3502	High	9
chr7	7	esophagus	17.1684	High	9
chr7	8	esophagus	8.46954	High	8
chr7	9	esophagus	-3.46281	Low	2
chr7	10	esophagus	-6.496	Low	1
chr7	11	esophagus	-5.34095	Low	1
chr7	12	esophagus	-4.4172	Low	2
chr7	13	esophagus	-4.7626	Low	2
chr7	14	esophagus	-5.00118	Low	2
chr7	15	esophagus	-6.23328	Low	1
chr7	16	esophagus	-5.20463	Low	2
chr7	17	esophagus	-2.69916	Low	3
chr7	18	esophagus	-2.41867	Low	3
chr7	19	esophagus	-3.68233	Low	2
chr7	20	esophagus	-3.82478	Low	2
chr7	21	esophagus	-4.41666	Low	2
chr7	22	esophagus	-1.14625	Low	4
chr7	23	esophagus	1.89154	High	6
chr7	24	esophagus	2.00786	High	6
chr7	25	esophagus	2.30616	High	6
chr7	26	esophagus	0.438843	High	5
chr7	27	esophagus	5.63184	High	7
chr7	28	esophagus	4.17858	High	7
chr7	29	esophagus	4.23729	High	7
chr7	30	esophagus	7.007	High	7
chr7	31	esophagus	4.33016	High	7
chr7	32	esophagus	4.48119	High	7
chr7	33	esophagus	-2.61602	Low	3
chr7	34	esophagus	-2.56577	Low	3
chr7	35	esophagus	-3.88982	Low	2
chr7	36	esophagus	-0.848121	Low	4
chr7	37	esophagus	-0.235706	Low	4
chr7	38	esophagus	0.157121	High	5
chr7	39	esophagus	-1.48756	Low	4
chr7	40	esophagus	-0.832879	Low	4
chr7	41	esophagus	-1.96553	Low	3
chr7	42	esophagus	-2.12176	Low	3
chr7	43	esophagus	1.12203	High	5
chr7	44	esophagus	13.798	High	8
chr7	45	esophagus	13.8803	High	8
chr7	46	esophagus	10.1076	High	8
chr7	47	esophagus	0.265371	High	5
chr7	48	esophagus	-0.367757	Low	4
chr7	49	esophagus	-0.802378	Low	4
chr7	50	esophagus	-0.84613	Low	4
chr7	51	esophagus	-2.60921	Low	3
chr7	52	esophagus	-3.18637	Low	3
chr7	53	esophagus	-6.727	Low	1
chr7	54	esophagus	-5.73124	Low	1
chr7	55	esophagus	3.48772	High	6
chr7	56	esophagus	5.87822	High	7
chr7	57	esophagus	4.91199	High	7
chr7	58	esophagus	-4.07365	Low	2
chr7	59	esophagus	-0.987836	Low	4
chr7	63	esophagus	-6.55569	Low	1
chr7	64	esophagus	-1.77223	Low	3
chr7	65	esophagus	3.68908	High	7
chr7	66	esophagus	7.1909	High	7
chr7	67	esophagus	2.5345	High	6
chr7	68	esophagus	-1.47203	Low	4
chr7	69	esophagus	-4.50339	Low	2
chr7	70	esophagus	-2.89808	Low	3
chr7	71	esophagus	-2.31864	Low	3
chr7	72	esophagus	0.604753	High	5
chr7	73	esophagus	7.63344	High	8
chr7	74	esophagus	9.50954	High	8
chr7	75	esophagus	13.983	High	8
chr7	76	esophagus	5.39318	High	7
chr7	77	esophagus	6.61133	High	7
chr7	78	esophagus	-2.18209	Low	3
chr7	79	esophagus	-3.3899	Low	2
chr7	80	esophagus	-6.51215	Low	1
chr7	81	esophagus	-6.17248	Low	1
chr7	82	esophagus	-5.41556	Low	1
chr7	83	esophagus	-5.80495	Low	1
chr7	84	esophagus	-4.82367	Low	2
chr7	85	esophagus	-6.27607	Low	1
chr7	86	esophagus	-5.41199	Low	1
chr7	87	esophagus	-4.21806	Low	2
chr7	88	esophagus	-4.19432	Low	2
chr7	89	esophagus	-3.76237	Low	2
chr7	90	esophagus	-5.15212	Low	2
chr7	91	esophagus	-2.55194	Low	3
chr7	92	esophagus	1.2186	High	5
chr7	93	esophagus	0.53775	High	5
chr7	94	esophagus	-1.1593	Low	4
chr7	95	esophagus	-3.51762	Low	2
chr7	96	esophagus	-3.31337	Low	2
chr7	97	esophagus	0.0623554	High	5
chr7	98	esophagus	6.79241	High	7
chr7	99	esophagus	19.175	High	9
chr7	100	esophagus	28.6295	High	9
chr7	101	esophagus	23.3836	High	9
chr7	102	esophagus	13.2831	High	8
chr7	103	esophagus	0.514291	High	5
chr7	104	esophagus	1.09013	High	5
chr7	105	esophagus	5.57912	High	7
chr7	106	esophagus	7.51524	High	8
chr7	107	esophagus	7.04274	High	7
chr7	108	esophagus	0.358863	High	5
chr7	109	esophagus	-2.57382	Low	3
chr7	110	esophagus	-5.29062	Low	1
chr7	111	esophagus	-6.07284	Low	1
chr7	112	esophagus	-3.19855	Low	3
chr7	113	esophagus	-2.95102	Low	3
chr7	114	esophagus	-3.46174	Low	2
chr7	115	esophagus	-5.32374	Low	1
chr7	116	esophagus	-2.38357	Low	3
chr7	117	esophagus	-0.679569	Low	4
chr7	118	esophagus	-1.56753	Low	3
chr7	119	esophagus	-4.6578	Low	2
chr7	120	esophagus	-6.4629	Low	1
chr7	121	esophagus	-4.31357	Low	2
chr7	122	esophagus	-4.28644	Low	2
chr7	123	esophagus	-4.09104	Low	2
chr7	124	esophagus	-5.6527	Low	1
chr7	125	esophagus	-5.94283	Low	1
chr7	126	esophagus	-7.05147	Low	1
chr7	127	esophagus	-0.430396	Low	4
chr7	128	esophagus	7.77533	High	8
chr7	129	esophagus	13.8181	High	8
chr7	130	esophagus	14.6652	High	9
chr7	131	esophagus	8.37039	High	8
chr7	132	esophagus	3.29189	High	6
chr7	133	esophagus	-3.81588	Low	2
chr7	134	esophagus	1.7441	High	6
chr7	135	esophagus	5.81059	High	7
chr7	136	esophagus	5.06015	High	7
chr7	137	esophagus	1.31936	High	5
chr7	138	esophagus	0.748672	High	5
chr7	139	esophagus	9.6054	High	8
chr7	140	esophagus	10.1537	High	8
chr7	141	esophagus	8.19452	High	8
chr7	142	esophagus	1.96188	High	6
chr7	143	esophagus	0.86681	High	5
chr7	144	esophagus	-1.35119	Low	4
chr7	145	esophagus	-4.12313	Low	2
chr7	146	esophagus	-6.02737	Low	1
chr7	147	esophagus	-5.14476	Low	2
chr7	148	esophagus	0.0791471	High	5
chr7	149	esophagus	4.77917	High	7
chr7	150	esophagus	14.3132	High	8
chr7	151	esophagus	14.633	High	9
chr7	152	esophagus	11.8551	High	8
chr7	153	esophagus	2.33063	High	6
chr7	154	esophagus	-4.24869	Low	2
chr7	155	esophagus	-1.14438	Low	4
chr7	156	esophagus	2.94358	High	6
chr7	157	esophagus	5.69032	High	7
chr7	158	esophagus	5.93398	High	7
chr7	159	esophagus	1.69756	High	6
chr7	160	esophagus	0.0835361	High	5
chr8	1	esophagus	0.719975	High	5
chr8	2	esophagus	-1.50863	Low	4
chr8	3	esophagus	-4.49054	Low	2
chr8	4	esophagus	-4.27338	Low	2
chr8	5	esophagus	-3.85475	Low	2
chr8	6	esophagus	-3.77162	Low	2
chr8	7	esophagus	-3.7813	Low	2
chr8	8	esophagus	0.501617	High	5
chr8	9	esophagus	-0.892317	Low	4
chr8	10	esophagus	2.47966	High	6
chr8	11	esophagus	4.93894	High	7
chr8	12	esophagus	4.65916	High	7
chr8	13	esophagus	1.71954	High	6
chr8	14	esophagus	-3.79411	Low	2
chr8	15	esophagus	-5.37123	Low	1
chr8	16	esophagus	-5.37995	Low	1
chr8	17	esophagus	0.207989	High	5
chr8	18	esophagus	2.05594	High	6
chr8	19	esophagus	5.30196	High	7
chr8	20	esophagus	0.84675	High	5
chr8	21	esophagus	3.67432	High	6
chr8	22	esophagus	10.8546	High	8
chr8	23	esophagus	13.5973	High	8
chr8	24	esophagus	9.04039	High	8
chr8	25	esophagus	1.19764	High	5
chr8	26	esophagus	0.919461	High	5
chr8	27	esophagus	9.24937	High	8
chr8	28	esophagus	13.7452	High	8
chr8	29	esophagus	13.4177	High	8
chr8	30	esophagus	14.1464	High	8
chr8	31	esophagus	6.87071	High	7
chr8	32	esophagus	2.61971	High	6
chr8	33	esophagus	-4.81551	Low	2
chr8	34	esophagus	-3.87486	Low	2
chr8	35	esophagus	-4.26342	Low	2
chr8	36	esophagus	-3.71792	Low	2
chr8	37	esophagus	0.941713	High	5
chr8	38	esophagus	11.549	High	8
chr8	39	esophagus	11.4118	High	8
chr8	40	esophagus	4.03175	High	7
chr8	41	esophagus	-0.490805	Low	4
chr8	42	esophagus	10.3513	High	8
chr8	43	esophagus	10.4324	High	8
chr8	44	esophagus	4.31747	High	7
chr8	45	esophagus	-4.57204	Low	2
chr8	47	esophagus	-5.07886	Low	2
chr8	48	esophagus	4.2373	High	7
chr8	49	esophagus	8.47137	High	8
chr8	50	esophagus	8.30438	High	8
chr8	51	esophagus	-1.01177	Low	4
chr8	52	esophagus	-6.33725	Low	1
chr8	53	esophagus	-5.03641	Low	2
chr8	54	esophagus	-1.16684	Low	4
chr8	55	esophagus	-0.979612	Low	4
chr8	56	esophagus	-0.10986	Low	4
chr8	57	esophagus	-1.82533	Low	3
chr8	58	esophagus	-2.60382	Low	3
chr8	59	esophagus	-1.74865	Low	3
chr8	60	esophagus	-3.6127	Low	2
chr8	61	esophagus	0.347549	High	5
chr8	62	esophagus	-0.459881	Low	4
chr8	63	esophagus	0.0983535	High	5
chr8	64	esophagus	-3.75476	Low	2
chr8	65	esophagus	-3.70827	Low	2
chr8	66	esophagus	-3.51683	Low	2
chr8	67	esophagus	1.30666	High	5
chr8	68	esophagus	3.07047	High	6
chr8	69	esophagus	0.806876	High	5
chr8	70	esophagus	-3.50811	Low	2
chr8	71	esophagus	-2.78404	Low	3
chr8	72	esophagus	-2.37302	Low	3
chr8	73	esophagus	-2.7341	Low	3
chr8	74	esophagus	-2.06394	Low	3
chr8	75	esophagus	-1.86678	Low	3
chr8	76	esophagus	-2.46255	Low	3
chr8	77	esophagus	-5.77579	Low	1
chr8	78	esophagus	-5.67006	Low	1
chr8	79	esophagus	-5.52942	Low	1
chr8	80	esophagus	-4.58255	Low	2
chr8	81	esophagus	-2.00543	Low	3
chr8	82	esophagus	1.294	High	5
chr8	83	esophagus	-0.457421	Low	4
chr8	84	esophagus	-2.89228	Low	3
chr8	85	esophagus	-4.76791	Low	2
chr8	86	esophagus	-5.37197	Low	1
chr8	87	esophagus	-2.07899	Low	3
chr8	88	esophagus	-2.18937	Low	3
chr8	89	esophagus	-4.07951	Low	2
chr8	90	esophagus	-4.55725	Low	2
chr8	91	esophagus	-3.25854	Low	3
chr8	92	esophagus	-3.60884	Low	2
chr8	93	esophagus	-4.47219	Low	2
chr8	94	esophagus	-2.92145	Low	3
chr8	95	esophagus	3.09679	High	6
chr8	96	esophagus	6.05425	High	7
chr8	97	esophagus	5.60049	High	7
chr8	98	esophagus	0.551261	High	5
chr8	99	esophagus	2.48864	High	6
chr8	100	esophagus	2.01056	High	6
chr8	101	esophagus	8.22	High	8
chr8	102	esophagus	8.88051	High	8
chr8	103	esophagus	14.1588	High	8
chr8	104	esophagus	8.46656	High	8
chr8	105	esophagus	2.74122	High	6
chr8	106	esophagus	-4.07964	Low	2
chr8	107	esophagus	-4.90857	Low	2
chr8	108	esophagus	-4.05372	Low	2
chr8	109	esophagus	-4.11072	Low	2
chr8	110	esophagus	-3.88636	Low	2
chr8	111	esophagus	-3.93989	Low	2
chr8	112	esophagus	-5.56124	Low	1
chr8	113	esophagus	-1.55535	Low	3
chr8	114	esophagus	0.584074	High	5
chr8	115	esophagus	-0.589372	Low	4
chr8	116	esophagus	-5.30488	Low	1
chr8	117	esophagus	-2.85721	Low	3
chr8	118	esophagus	-1.07002	Low	4
chr8	119	esophagus	-0.614354	Low	4
chr8	120	esophagus	-0.166405	Low	4
chr8	121	esophagus	0.354847	High	5
chr8	122	esophagus	-1.59059	Low	3
chr8	123	esophagus	-0.83495	Low	4
chr8	124	esophagus	6.8502	High	7
chr8	125	esophagus	13.9042	High	8
chr8	126	esophagus	16.2235	High	9
chr8	127	esophagus	7.91385	High	8
chr8	128	esophagus	6.26196	High	7
chr8	129	esophagus	1.56424	High	6
chr8	130	esophagus	1.57073	High	6
chr8	131	esophagus	1.35779	High	5
chr8	132	esophagus	0.713028	High	5
chr8	133	esophagus	1.19279	High	5
chr8	134	esophagus	4.50915	High	7
chr8	135	esophagus	5.48209	High	7
chr8	136	esophagus	3.81113	High	7
chr8	137	esophagus	-5.43103	Low	1
chr8	138	esophagus	-6.00775	Low	1
chr8	139	esophagus	-3.84535	Low	2
chr8	140	esophagus	-5.04784	Low	2
chr8	141	esophagus	0.773739	High	5
chr8	142	esophagus	5.55887	High	7
chr8	143	esophagus	10.7106	High	8
chr8	144	esophagus	16.748	High	9
chr8	145	esophagus	28.93	High	9
chr8	146	esophagus	28.3859	High	9
chr8	147	esophagus	26.3611	High	9
chr9	1	esophagus	-0.65838	Low	4
chr9	2	esophagus	1.21475	High	5
chr9	3	esophagus	-1.68535	Low	3
chr9	4	esophagus	0.830769	High	5
chr9	5	esophagus	-0.428531	Low	4
chr9	6	esophagus	1.08687	High	5
chr9	7	esophagus	-1.09395	Low	4
chr9	8	esophagus	-3.56043	Low	2
chr9	9	esophagus	-5.9451	Low	1
chr9	10	esophagus	-2.2031	Low	3
chr9	11	esophagus	-1.49435	Low	4
chr9	12	esophagus	-5.20708	Low	2
chr9	13	esophagus	-5.97764	Low	1
chr9	14	esophagus	-4.02953	Low	2
chr9	15	esophagus	-2.36374	Low	3
chr9	16	esophagus	-1.93995	Low	3
chr9	17	esophagus	-3.45938	Low	2
chr9	18	esophagus	-4.82065	Low	2
chr9	19	esophagus	-3.53333	Low	2
chr9	20	esophagus	-3.00352	Low	3
chr9	21	esophagus	-1.16232	Low	4
chr9	22	esophagus	-2.52065	Low	3
chr9	23	esophagus	-3.22492	Low	3
chr9	24	esophagus	-4.49402	Low	2
chr9	25	esophagus	-4.13219	Low	2
chr9	26	esophagus	-5.54324	Low	1
chr9	27	esophagus	-4.29745	Low	2
chr9	28	esophagus	-4.59054	Low	2
chr9	29	esophagus	-5.35323	Low	1
chr9	30	esophagus	-3.54364	Low	2
chr9	31	esophagus	-3.52355	Low	2
chr9	32	esophagus	-4.56716	Low	2
chr9	33	esophagus	4.70044	High	7
chr9	34	esophagus	10.1549	High	8
chr9	35	esophagus	15.247	High	9
chr9	36	esophagus	9.30966	High	8
chr9	37	esophagus	9.98412	High	8
chr9	38	esophagus	5.37849	High	7
chr9	39	esophagus	2.04821	High	6
chr9	40	esophagus	-4.07821	Low	2
chr9	41	esophagus	-1.59638	Low	3
chr9	42	esophagus	-1.59638	Low	3
chr9	43	esophagus	-1.62697	Low	3
chr9	44	esophagus	0.46828	High	5
chr9	45	esophagus	-1.59695	Low	3
chr9	46	esophagus	-1.59695	Low	3
chr9	47	esophagus	-1.60775	Low	3
chr9	66	esophagus	-3.45707	Low	2
chr9	67	esophagus	-3.40299	Low	2
chr9	68	esophagus	-4.17379	Low	2
chr9	69	esophagus	-4.31464	Low	2
chr9	70	esophagus	-4.25918	Low	2
chr9	71	esophagus	-4.11419	Low	2
chr9	72	esophagus	-1.47637	Low	4
chr9	73	esophagus	-0.191932	Low	4
chr9	74	esophagus	-0.190246	Low	4
chr9	75	esophagus	-0.824051	Low	4
chr9	76	esophagus	-2.15759	Low	3
chr9	77	esophagus	-2.75126	Low	3
chr9	78	esophagus	-4.08773	Low	2
chr9	79	esophagus	-2.4009	Low	3
chr9	80	esophagus	-2.07339	Low	3
chr9	81	esophagus	-2.71387	Low	3
chr9	82	esophagus	-2.91414	Low	3
chr9	83	esophagus	-4.78473	Low	2
chr9	84	esophagus	-3.98583	Low	2
chr9	85	esophagus	-5.04017	Low	2
chr9	86	esophagus	-2.86212	Low	3
chr9	87	esophagus	-3.07143	Low	3
chr9	88	esophagus	-0.949741	Low	4
chr9	89	esophagus	-2.85359	Low	3
chr9	90	esophagus	-2.65029	Low	3
chr9	91	esophagus	-1.92062	Low	3
chr9	92	esophagus	0.817469	High	5
chr9	93	esophagus	2.13862	High	6
chr9	94	esophagus	2.286	High	6
chr9	95	esophagus	7.26726	High	7
chr9	96	esophagus	9.15562	High	8
chr9	97	esophagus	14.0407	High	8
chr9	98	esophagus	8.35839	High	8
chr9	99	esophagus	7.45943	High	8
chr9	100	esophagus	5.77764	High	7
chr9	101	esophagus	6.10375	High	7
chr9	102	esophagus	4.45376	High	7
chr9	103	esophagus	-0.990222	Low	4
chr9	104	esophagus	-2.1414	Low	3
chr9	105	esophagus	-3.67947	Low	2
chr9	106	esophagus	-4.59915	Low	2
chr9	107	esophagus	-3.94125	Low	2
chr9	108	esophagus	-3.08877	Low	3
chr9	109	esophagus	-2.01235	Low	3
chr9	110	esophagus	-0.91594	Low	4
chr9	111	esophagus	2.4853	High	6
chr9	112	esophagus	3.32355	High	6
chr9	113	esophagus	1.16713	High	5
chr9	114	esophagus	1.28999	High	5
chr9	115	esophagus	3.58385	High	6
chr9	116	esophagus	6.99806	High	7
chr9	117	esophagus	5.45654	High	7
chr9	118	esophagus	1.813	High	6
chr9	119	esophagus	-2.00275	Low	3
chr9	120	esophagus	-4.57324	Low	2
chr9	121	esophagus	-5.35348	Low	1
chr9	122	esophagus	-4.18232	Low	2
chr9	123	esophagus	-0.564014	Low	4
chr9	124	esophagus	7.53324	High	8
chr9	125	esophagus	12.1658	High	8
chr9	126	esophagus	8.12567	High	8
chr9	127	esophagus	4.9194	High	7
chr9	128	esophagus	2.90796	High	6
chr9	129	esophagus	6.04942	High	7
chr9	130	esophagus	15.6302	High	9
chr9	131	esophagus	27.3292	High	9
chr9	132	esophagus	30.9672	High	9
chr9	133	esophagus	20.7596	High	9
chr9	134	esophagus	14.9624	High	9
chr9	135	esophagus	13.1926	High	8
chr9	136	esophagus	14.987	High	9
chr9	137	esophagus	11.7998	High	8
chr9	138	esophagus	8.60773	High	8
chr9	139	esophagus	13.1425	High	8
chr9	140	esophagus	15.7544	High	9
chr9	141	esophagus	12.1073	High	8
chr9	142	esophagus	5.46184	High	7
chrX	1	esophagus	6.57938	High	7
chrX	2	esophagus	13.3878	High	8
chrX	3	esophagus	12.8556	High	8
chrX	4	esophagus	7.62176	High	8
chrX	5	esophagus	-1.24981	Low	4
chrX	6	esophagus	-3.9672	Low	2
chrX	7	esophagus	-4.10617	Low	2
chrX	8	esophagus	-3.05442	Low	3
chrX	9	esophagus	1.29738	High	5
chrX	10	esophagus	4.85429	High	7
chrX	11	esophagus	6.74743	High	7
chrX	12	esophagus	4.48452	High	7
chrX	13	esophagus	5.13545	High	7
chrX	14	esophagus	3.2555	High	6
chrX	15	esophagus	5.49501	High	7
chrX	16	esophagus	5.8049	High	7
chrX	17	esophagus	7.37556	High	8
chrX	18	esophagus	6.07022	High	7
chrX	19	esophagus	2.11751	High	6
chrX	20	esophagus	1.31201	High	5
chrX	21	esophagus	-0.25181	Low	4
chrX	22	esophagus	-1.13573	Low	4
chrX	23	esophagus	-0.391191	Low	4
chrX	24	esophagus	2.75529	High	6
chrX	25	esophagus	2.07642	High	6
chrX	26	esophagus	-0.483436	Low	4
chrX	27	esophagus	-3.87087	Low	2
chrX	28	esophagus	-2.64948	Low	3
chrX	29	esophagus	-2.62885	Low	3
chrX	30	esophagus	-2.86145	Low	3
chrX	31	esophagus	-3.27803	Low	3
chrX	32	esophagus	-3.31343	Low	2
chrX	33	esophagus	-4.68926	Low	2
chrX	34	esophagus	-3.21898	Low	3
chrX	35	esophagus	-3.16547	Low	3
chrX	36	esophagus	-3.93628	Low	2
chrX	37	esophagus	-3.16911	Low	3
chrX	38	esophagus	-1.50454	Low	4
chrX	39	esophagus	4.21723	High	7
chrX	40	esophagus	11.5399	High	8
chrX	41	esophagus	16.5064	High	9
chrX	42	esophagus	9.92177	High	8
chrX	43	esophagus	2.93865	High	6
chrX	44	esophagus	-0.481842	Low	4
chrX	45	esophagus	1.4858	High	5
chrX	46	esophagus	4.53389	High	7
chrX	47	esophagus	11.6052	High	8
chrX	48	esophagus	22.7487	High	9
chrX	49	esophagus	23.5843	High	9
chrX	50	esophagus	15.1152	High	9
chrX	51	esophagus	1.78574	High	6
chrX	52	esophagus	-2.8915	Low	3
chrX	53	esophagus	8.92527	High	8
chrX	54	esophagus	12.551	High	8
chrX	55	esophagus	14.1316	High	8
chrX	56	esophagus	4.52386	High	7
chrX	57	esophagus	1.21378	High	5
chrX	58	esophagus	-1.77251	Low	3
chrX	59	esophagus	-2.70937	Low	3
chrX	62	esophagus	-2.79819	Low	3
chrX	63	esophagus	-2.64516	Low	3
chrX	64	esophagus	0.629147	High	5
chrX	65	esophagus	-0.0792874	Low	4
chrX	66	esophagus	-0.855755	Low	4
chrX	67	esophagus	-1.5285	Low	4
chrX	68	esophagus	1.76855	High	6
chrX	69	esophagus	3.67573	High	6
chrX	70	esophagus	7.03561	High	7
chrX	71	esophagus	6.84436	High	7
chrX	72	esophagus	3.6596	High	6
chrX	73	esophagus	0.854021	High	5
chrX	74	esophagus	-0.140358	Low	4
chrX	75	esophagus	0.32339	High	5
chrX	76	esophagus	-3.55919	Low	2
chrX	77	esophagus	0.248996	High	5
chrX	78	esophagus	0.357972	High	5
chrX	79	esophagus	-0.148652	Low	4
chrX	80	esophagus	-4.20094	Low	2
chrX	81	esophagus	-3.49136	Low	2
chrX	82	esophagus	-3.6565	Low	2
chrX	83	esophagus	-3.47416	Low	2
chrX	84	esophagus	-2.51989	Low	3
chrX	85	esophagus	-3.8223	Low	2
chrX	86	esophagus	-4.39772	Low	2
chrX	87	esophagus	-4.73327	Low	2
chrX	88	esophagus	0.391262	High	5
chrX	90	esophagus	-2.73922	Low	3
chrX	91	esophagus	-2.73922	Low	3
chrX	92	esophagus	-2.58632	Low	3
chrX	93	esophagus	-2.67582	Low	3
chrX	94	esophagus	-2.6311	Low	3
chrX	95	esophagus	-2.52764	Low	3
chrX	96	esophagus	-4.62196	Low	2
chrX	97	esophagus	-4.65402	Low	2
chrX	98	esophagus	-3.86496	Low	2
chrX	99	esophagus	-2.90905	Low	3
chrX	100	esophagus	0.677667	High	5
chrX	101	esophagus	2.18592	High	6
chrX	102	esophagus	6.81999	High	7
chrX	103	esophagus	2.50014	High	6
chrX	104	esophagus	0.975602	High	5
chrX	105	esophagus	-2.39812	Low	3
chrX	106	esophagus	-0.119571	Low	4
chrX	107	esophagus	3.36866	High	6
chrX	108	esophagus	3.91051	High	7
chrX	109	esophagus	0.595994	High	5
chrX	110	esophagus	0.243245	High	5
chrX	111	esophagus	-0.505282	Low	4
chrX	112	esophagus	-2.97363	Low	3
chrX	113	esophagus	-3.79331	Low	2
chrX	114	esophagus	-2.82457	Low	3
chrX	115	esophagus	-3.42157	Low	2
chrX	116	esophagus	-3.43851	Low	2
chrX	117	esophagus	-1.75133	Low	3
chrX	118	esophagus	2.04491	High	6
chrX	119	esophagus	7.17671	High	7
chrX	120	esophagus	5.97991	High	7
chrX	121	esophagus	0.147639	High	5
chrX	122	esophagus	-2.33134	Low	3
chrX	123	esophagus	-1.98653	Low	3
chrX	124	esophagus	-1.8458	Low	3
chrX	125	esophagus	-2.81825	Low	3
chrX	126	esophagus	-2.59499	Low	3
chrX	127	esophagus	-2.50045	Low	3
chrX	128	esophagus	-3.62617	Low	2
chrX	129	esophagus	1.92782	High	6
chrX	130	esophagus	4.54406	High	7
chrX	131	esophagus	4.42775	High	7
chrX	132	esophagus	0.00515372	High	5
chrX	133	esophagus	0.522422	High	5
chrX	134	esophagus	1.60817	High	6
chrX	135	esophagus	6.65737	High	7
chrX	136	esophagus	3.97327	High	7
chrX	137	esophagus	-0.0318384	Low	4
chrX	138	esophagus	-4.2211	Low	2
chrX	139	esophagus	-3.82061	Low	2
chrX	140	esophagus	-3.69485	Low	2
chrX	141	esophagus	-4.00911	Low	2
chrX	142	esophagus	-3.16477	Low	3
chrX	143	esophagus	-3.33696	Low	2
chrX	144	esophagus	-1.64674	Low	3
chrX	145	esophagus	-2.68326	Low	3
chrX	146	esophagus	-3.35461	Low	2
chrX	147	esophagus	-4.24521	Low	2
chrX	148	esophagus	-1.49673	Low	4
chrX	149	esophagus	2.03237	High	6
chrX	150	esophagus	2.72648	High	6
chrX	151	esophagus	1.37429	High	5
chrX	152	esophagus	4.60235	High	7
chrX	153	esophagus	22.988	High	9
chrX	154	esophagus	24.773	High	9
chrX	155	esophagus	17.2531	High	9
chrX	156	esophagus	-0.47499	Low	4
chr10	1	lung	4.81704	High	7
chr10	2	lung	1.92398	High	6
chr10	3	lung	1.72312	High	6
chr10	4	lung	0.247978	High	5
chr10	5	lung	3.58577	High	6
chr10	6	lung	3.21532	High	6
chr10	7	lung	4.31945	High	7
chr10	8	lung	1.4513	High	5
chr10	9	lung	-1.5661	Low	3
chr10	10	lung	-2.9466	Low	3
chr10	11	lung	0.010861	High	5
chr10	12	lung	2.44656	High	6
chr10	13	lung	5.19738	High	7
chr10	14	lung	3.87637	High	7
chr10	15	lung	2.99945	High	6
chr10	16	lung	0.538629	High	5
chr10	17	lung	0.0480794	High	5
chr10	18	lung	-0.819397	Low	4
chr10	19	lung	-1.61616	Low	3
chr10	20	lung	-2.91623	Low	3
chr10	21	lung	-1.92082	Low	3
chr10	22	lung	0.499873	High	5
chr10	23	lung	1.19718	High	5
chr10	24	lung	0.892102	High	5
chr10	25	lung	-0.827214	Low	4
chr10	26	lung	-1.27415	Low	4
chr10	27	lung	-0.876496	Low	4
chr10	28	lung	-0.073257	Low	4
chr10	29	lung	1.03914	High	5
chr10	30	lung	2.21892	High	6
chr10	31	lung	2.76782	High	6
chr10	32	lung	2.93392	High	6
chr10	33	lung	1.98585	High	6
chr10	34	lung	0.704866	High	5
chr10	35	lung	2.43538	High	6
chr10	36	lung	0.551335	High	5
chr10	37	lung	-0.23031	Low	4
chr10	38	lung	-2.71018	Low	3
chr10	39	lung	-2.85051	Low	3
chr10	40	lung	-2.89219	Low	3
chr10	42	lung	-3.77493	Low	2
chr10	43	lung	-0.630771	Low	4
chr10	44	lung	0.768983	High	5
chr10	45	lung	2.73187	High	6
chr10	46	lung	0.528337	High	5
chr10	47	lung	-0.326133	Low	4
chr10	48	lung	-2.13994	Low	3
chr10	49	lung	-2.35293	Low	3
chr10	50	lung	-1.03229	Low	4
chr10	51	lung	-0.727251	Low	4
chr10	52	lung	-0.290203	Low	4
chr10	53	lung	-1.80692	Low	3
chr10	54	lung	-2.44508	Low	3
chr10	55	lung	-3.5875	Low	2
chr10	56	lung	-3.91481	Low	2
chr10	57	lung	-3.90337	Low	2
chr10	58	lung	-2.56571	Low	3
chr10	59	lung	-3.72749	Low	2
chr10	60	lung	-2.95207	Low	3
chr10	61	lung	-2.01212	Low	3
chr10	62	lung	-1.31801	Low	4
chr10	63	lung	-0.892993	Low	4
chr10	64	lung	-0.680039	Low	4
chr10	65	lung	-0.0988956	Low	4
chr10	66	lung	-1.3874	Low	4
chr10	67	lung	-2.6403	Low	3
chr10	68	lung	-1.35543	Low	4
chr10	69	lung	-2.89565	Low	3
chr10	70	lung	1.16871	High	5
chr10	71	lung	5.60627	High	7
chr10	72	lung	7.52683	High	8
chr10	73	lung	8.2924	High	8
chr10	74	lung	7.00067	High	7
chr10	75	lung	10.0967	High	8
chr10	76	lung	6.92574	High	7
chr10	77	lung	6.03414	High	7
chr10	78	lung	0.328241	High	5
chr10	79	lung	1.28113	High	5
chr10	80	lung	4.13012	High	7
chr10	81	lung	8.94736	High	8
chr10	82	lung	8.6547	High	8
chr10	83	lung	3.65266	High	6
chr10	84	lung	-1.52977	Low	3
chr10	85	lung	-3.47723	Low	2
chr10	86	lung	-2.98673	Low	3
chr10	87	lung	-2.68518	Low	3
chr10	88	lung	-0.0626478	Low	4
chr10	89	lung	1.1208	High	5
chr10	90	lung	1.90134	High	6
chr10	91	lung	0.76763	High	5
chr10	92	lung	-0.0868281	Low	4
chr10	93	lung	0.561746	High	5
chr10	94	lung	0.420963	High	5
chr10	95	lung	2.01466	High	6
chr10	96	lung	1.1329	High	5
chr10	97	lung	3.83153	High	7
chr10	98	lung	2.58446	High	6
chr10	99	lung	7.414	High	8
chr10	100	lung	4.02297	High	7
chr10	101	lung	5.7892	High	7
chr10	102	lung	4.33652	High	7
chr10	103	lung	7.2527	High	7
chr10	104	lung	11.7631	High	8
chr10	105	lung	13.7112	High	8
chr10	106	lung	11.2368	High	8
chr10	107	lung	3.69283	High	7
chr10	108	lung	-2.47485	Low	3
chr10	109	lung	-1.33909	Low	4
chr10	110	lung	-1.24441	Low	4
chr10	111	lung	-2.21205	Low	3
chr10	112	lung	0.364654	High	5
chr10	113	lung	0.636689	High	5
chr10	114	lung	1.73802	High	6
chr10	115	lung	1.22813	High	5
chr10	116	lung	3.39401	High	6
chr10	117	lung	0.669411	High	5
chr10	118	lung	-0.36852	Low	4
chr10	119	lung	-2.13888	Low	3
chr10	120	lung	0.607067	High	5
chr10	121	lung	5.29422	High	7
chr10	122	lung	5.5939	High	7
chr10	123	lung	5.76134	High	7
chr10	124	lung	2.49264	High	6
chr10	125	lung	2.74603	High	6
chr10	126	lung	6.81431	High	7
chr10	127	lung	5.91106	High	7
chr10	128	lung	5.92885	High	7
chr10	129	lung	1.90475	High	6
chr10	130	lung	0.577264	High	5
chr10	131	lung	0.884783	High	5
chr10	132	lung	-1.79676	Low	3
chr10	133	lung	-0.972761	Low	4
chr10	134	lung	2.99135	High	6
chr10	135	lung	4.92913	High	7
chr10	136	lung	7.81682	High	8
chr1	1	lung	10.1474	High	8
chr1	2	lung	10.7544	High	8
chr1	3	lung	13.3304	High	8
chr1	4	lung	5.85791	High	7
chr1	5	lung	1.14455	High	5
chr1	6	lung	1.63406	High	6
chr1	7	lung	2.93024	High	6
chr1	8	lung	6.72982	High	7
chr1	9	lung	6.49156	High	7
chr1	10	lung	9.57426	High	8
chr1	11	lung	9.40164	High	8
chr1	12	lung	9.45173	High	8
chr1	13	lung	4.99877	High	7
chr1	14	lung	1.7924	High	6
chr1	15	lung	0.804527	High	5
chr1	16	lung	5.32563	High	7
chr1	17	lung	7.15183	High	7
chr1	18	lung	4.2685	High	7
chr1	19	lung	5.47874	High	7
chr1	20	lung	4.68553	High	7
chr1	21	lung	7.47567	High	8
chr1	22	lung	5.0155	High	7
chr1	23	lung	5.90836	High	7
chr1	24	lung	6.00759	High	7
chr1	25	lung	5.20872	High	7
chr1	26	lung	6.84148	High	7
chr1	27	lung	10.8396	High	8
chr1	28	lung	12.3063	High	8
chr1	29	lung	9.92854	High	8
chr1	30	lung	2.97351	High	6
chr1	31	lung	1.30674	High	5
chr1	32	lung	3.66761	High	6
chr1	33	lung	7.99772	High	8
chr1	34	lung	5.81985	High	7
chr1	35	lung	3.4439	High	6
chr1	36	lung	3.42426	High	6
chr1	37	lung	4.05547	High	7
chr1	38	lung	5.1	High	7
chr1	39	lung	3.91659	High	7
chr1	40	lung	6.60284	High	7
chr1	41	lung	5.88824	High	7
chr1	42	lung	4.88143	High	7
chr1	43	lung	5.34784	High	7
chr1	44	lung	6.6478	High	7
chr1	45	lung	7.07921	High	7
chr1	46	lung	6.43189	High	7
chr1	47	lung	5.44141	High	7
chr1	48	lung	3.56356	High	6
chr1	49	lung	0.469382	High	5
chr1	50	lung	-2.00375	Low	3
chr1	51	lung	-1.69794	Low	3
chr1	52	lung	-0.284931	Low	4
chr1	53	lung	1.71875	High	6
chr1	54	lung	3.738	High	7
chr1	55	lung	4.12618	High	7
chr1	56	lung	2.83571	High	6
chr1	57	lung	-0.0011948	Low	4
chr1	58	lung	-1.91186	Low	3
chr1	59	lung	-0.428503	Low	4
chr1	60	lung	-0.548524	Low	4
chr1	61	lung	0.249008	High	5
chr1	62	lung	-1.325	Low	4
chr1	63	lung	-1.19171	Low	4
chr1	64	lung	-1.20782	Low	4
chr1	65	lung	0.260979	High	5
chr1	66	lung	0.449448	High	5
chr1	67	lung	0.343004	High	5
chr1	68	lung	-0.828422	Low	4
chr1	69	lung	-1.51571	Low	4
chr1	70	lung	-1.69482	Low	3
chr1	71	lung	-2.6038	Low	3
chr1	72	lung	-2.50945	Low	3
chr1	73	lung	-3.18869	Low	3
chr1	74	lung	-3.30053	Low	3
chr1	75	lung	-3.13765	Low	3
chr1	76	lung	-2.41726	Low	3
chr1	77	lung	-2.24211	Low	3
chr1	78	lung	-1.27039	Low	4
chr1	79	lung	-1.78768	Low	3
chr1	80	lung	-2.0508	Low	3
chr1	81	lung	-3.20361	Low	3
chr1	82	lung	-3.18935	Low	3
chr1	83	lung	-3.17881	Low	3
chr1	84	lung	-2.68283	Low	3
chr1	85	lung	-1.53584	Low	3
chr1	86	lung	-0.670886	Low	4
chr1	87	lung	-0.130323	Low	4
chr1	88	lung	-1.35694	Low	4
chr1	89	lung	-0.832964	Low	4
chr1	90	lung	-1.08371	Low	4
chr1	91	lung	-0.572397	Low	4
chr1	92	lung	0.0323083	High	5
chr1	93	lung	0.442753	High	5
chr1	94	lung	3.21196	High	6
chr1	95	lung	3.12143	High	6
chr1	96	lung	1.85162	High	6
chr1	97	lung	-1.3522	Low	4
chr1	98	lung	-2.97288	Low	3
chr1	99	lung	-2.84689	Low	3
chr1	100	lung	-1.41666	Low	4
chr1	101	lung	-0.903443	Low	4
chr1	102	lung	-1.04694	Low	4
chr1	103	lung	-2.65672	Low	3
chr1	104	lung	-3.34164	Low	2
chr1	105	lung	-3.33967	Low	2
chr1	106	lung	-3.36531	Low	2
chr1	107	lung	-3.22086	Low	3
chr1	108	lung	-2.53907	Low	3
chr1	109	lung	0.688825	High	5
chr1	110	lung	4.14388	High	7
chr1	111	lung	4.89012	High	7
chr1	112	lung	3.05319	High	6
chr1	113	lung	1.08003	High	5
chr1	114	lung	0.855777	High	5
chr1	115	lung	0.896052	High	5
chr1	116	lung	0.89514	High	5
chr1	117	lung	0.91406	High	5
chr1	118	lung	0.354913	High	5
chr1	119	lung	-1.10098	Low	4
chr1	120	lung	-1.40892	Low	4
chr1	121	lung	-2.24612	Low	3
chr1	122	lung	-2.54821	Low	3
chr1	123	lung	-1.09177	Low	4
chr1	142	lung	0.108405	High	5
chr1	143	lung	0.108405	High	5
chr1	144	lung	-2.80326	Low	3
chr1	145	lung	-0.305414	Low	4
chr1	146	lung	0.390304	High	5
chr1	147	lung	0.648602	High	5
chr1	148	lung	-1.75991	Low	3
chr1	149	lung	-1.51538	Low	4
chr1	150	lung	1.98575	High	6
chr1	151	lung	6.52506	High	7
chr1	152	lung	6.00163	High	7
chr1	153	lung	6.16736	High	7
chr1	154	lung	6.98233	High	7
chr1	155	lung	12.3255	High	8
chr1	156	lung	14.039	High	8
chr1	157	lung	9.51308	High	8
chr1	158	lung	4.44219	High	7
chr1	159	lung	-0.619027	Low	4
chr1	160	lung	1.00431	High	5
chr1	161	lung	3.98658	High	7
chr1	162	lung	3.89491	High	7
chr1	163	lung	1.512	High	6
chr1	164	lung	-1.23399	Low	4
chr1	165	lung	-1.0448	Low	4
chr1	166	lung	-0.541833	Low	4
chr1	167	lung	0.583401	High	5
chr1	168	lung	0.222402	High	5
chr1	169	lung	0.902604	High	5
chr1	170	lung	-0.703781	Low	4
chr1	171	lung	-0.274303	Low	4
chr1	172	lung	-0.928851	Low	4
chr1	173	lung	0.165369	High	5
chr1	174	lung	-0.614551	Low	4
chr1	175	lung	-0.235903	Low	4
chr1	176	lung	-1.45188	Low	4
chr1	177	lung	-1.85595	Low	3
chr1	178	lung	-1.89492	Low	3
chr1	179	lung	-0.699598	Low	4
chr1	180	lung	1.17522	High	5
chr1	181	lung	1.30667	High	5
chr1	182	lung	1.45561	High	5
chr1	183	lung	1.47974	High	5
chr1	184	lung	1.64444	High	6
chr1	185	lung	0.786897	High	5
chr1	186	lung	-0.789025	Low	4
chr1	187	lung	-2.10819	Low	3
chr1	188	lung	-2.91289	Low	3
chr1	189	lung	-1.11929	Low	4
chr1	190	lung	-1.10756	Low	4
chr1	191	lung	-1.10162	Low	4
chr1	192	lung	-3.32715	Low	2
chr1	193	lung	-2.71108	Low	3
chr1	194	lung	-2.69656	Low	3
chr1	195	lung	-2.84181	Low	3
chr1	196	lung	-3.3794	Low	2
chr1	197	lung	-2.86859	Low	3
chr1	198	lung	-2.32531	Low	3
chr1	199	lung	-2.32788	Low	3
chr1	200	lung	-1.53604	Low	3
chr1	201	lung	2.53669	High	6
chr1	202	lung	4.97783	High	7
chr1	203	lung	6.78574	High	7
chr1	204	lung	5.26172	High	7
chr1	205	lung	6.11222	High	7
chr1	206	lung	5.33376	High	7
chr1	207	lung	4.77057	High	7
chr1	208	lung	4.79511	High	7
chr1	209	lung	3.26313	High	6
chr1	210	lung	1.39072	High	5
chr1	211	lung	-1.06414	Low	4
chr1	212	lung	0.581524	High	5
chr1	213	lung	0.573552	High	5
chr1	214	lung	0.452349	High	5
chr1	215	lung	-1.8251	Low	3
chr1	216	lung	-2.36227	Low	3
chr1	217	lung	-2.99182	Low	3
chr1	218	lung	-2.57854	Low	3
chr1	219	lung	-2.43821	Low	3
chr1	220	lung	-0.867884	Low	4
chr1	221	lung	-0.789808	Low	4
chr1	222	lung	0.0663998	High	5
chr1	223	lung	0.447661	High	5
chr1	224	lung	1.46484	High	5
chr1	225	lung	1.47558	High	5
chr1	226	lung	4.20519	High	7
chr1	227	lung	4.89623	High	7
chr1	228	lung	7.91207	High	8
chr1	229	lung	5.53164	High	7
chr1	230	lung	5.6038	High	7
chr1	231	lung	3.46767	High	6
chr1	232	lung	2.31574	High	6
chr1	233	lung	0.643081	High	5
chr1	234	lung	0.861567	High	5
chr1	235	lung	2.3302	High	6
chr1	236	lung	3.83147	High	7
chr1	237	lung	2.10608	High	6
chr1	238	lung	-0.705461	Low	4
chr1	239	lung	-2.8547	Low	3
chr1	240	lung	-2.14852	Low	3
chr1	241	lung	-2.88258	Low	3
chr1	242	lung	-2.77512	Low	3
chr1	243	lung	-1.94523	Low	3
chr1	244	lung	-0.775828	Low	4
chr1	245	lung	0.167261	High	5
chr1	246	lung	0.601401	High	5
chr1	247	lung	0.42776	High	5
chr1	248	lung	-0.691474	Low	4
chr1	249	lung	-0.910289	Low	4
chr1	250	lung	-1.70795	Low	3
chr11	1	lung	11.952	High	8
chr11	2	lung	10.3356	High	8
chr11	3	lung	6.59767	High	7
chr11	4	lung	4.05175	High	7
chr11	5	lung	1.21723	High	5
chr11	6	lung	0.51887	High	5
chr11	7	lung	0.824886	High	5
chr11	8	lung	2.63857	High	6
chr11	9	lung	2.50071	High	6
chr11	10	lung	4.20741	High	7
chr11	11	lung	4.1712	High	7
chr11	12	lung	5.79822	High	7
chr11	13	lung	4.55059	High	7
chr11	14	lung	3.18414	High	6
chr11	15	lung	-0.374226	Low	4
chr11	16	lung	-0.853068	Low	4
chr11	17	lung	-0.335326	Low	4
chr11	18	lung	1.00756	High	5
chr11	19	lung	1.74168	High	6
chr11	20	lung	1.18295	High	5
chr11	21	lung	-0.478792	Low	4
chr11	22	lung	-1.71245	Low	3
chr11	23	lung	-2.53626	Low	3
chr11	24	lung	-2.5394	Low	3
chr11	25	lung	-0.63881	Low	4
chr11	26	lung	-1.69211	Low	3
chr11	27	lung	-2.2297	Low	3
chr11	28	lung	-2.08238	Low	3
chr11	29	lung	-2.12153	Low	3
chr11	30	lung	-2.4304	Low	3
chr11	31	lung	-2.26626	Low	3
chr11	32	lung	-1.55664	Low	3
chr11	33	lung	0.156351	High	5
chr11	34	lung	1.69988	High	6
chr11	35	lung	2.25823	High	6
chr11	36	lung	1.172	High	5
chr11	37	lung	-0.659432	Low	4
chr11	38	lung	-1.94176	Low	3
chr11	39	lung	-0.6434	Low	4
chr11	40	lung	-1.68233	Low	3
chr11	41	lung	-1.67896	Low	3
chr11	42	lung	-1.67565	Low	3
chr11	43	lung	-1.4882	Low	4
chr11	44	lung	1.25694	High	5
chr11	45	lung	3.52087	High	6
chr11	46	lung	5.11259	High	7
chr11	47	lung	6.74609	High	7
chr11	48	lung	5.25447	High	7
chr11	49	lung	2.36433	High	6
chr11	50	lung	-2.01768	Low	3
chr11	51	lung	-1.73064	Low	3
chr11	56	lung	-0.545201	Low	4
chr11	57	lung	0.689446	High	5
chr11	58	lung	1.8312	High	6
chr11	59	lung	3.00355	High	6
chr11	60	lung	1.33403	High	5
chr11	61	lung	4.00051	High	7
chr11	62	lung	7.5459	High	8
chr11	63	lung	8.99589	High	8
chr11	64	lung	10.5936	High	8
chr11	65	lung	13.0874	High	8
chr11	66	lung	13.9184	High	8
chr11	67	lung	13.7646	High	8
chr11	68	lung	10.91	High	8
chr11	69	lung	8.79815	High	8
chr11	70	lung	5.78702	High	7
chr11	71	lung	3.51406	High	6
chr11	72	lung	4.64145	High	7
chr11	73	lung	4.76048	High	7
chr11	74	lung	4.79923	High	7
chr11	75	lung	5.13683	High	7
chr11	76	lung	4.78823	High	7
chr11	77	lung	4.25374	High	7
chr11	78	lung	1.95197	High	6
chr11	79	lung	0.0284058	High	5
chr11	80	lung	-1.79798	Low	3
chr11	81	lung	-0.583602	Low	4
chr11	82	lung	-1.91049	Low	3
chr11	83	lung	-1.87497	Low	3
chr11	84	lung	-1.81997	Low	3
chr11	85	lung	-1.5761	Low	3
chr11	86	lung	-0.340257	Low	4
chr11	87	lung	-0.311861	Low	4
chr11	88	lung	-1.32608	Low	4
chr11	89	lung	-2.46191	Low	3
chr11	90	lung	-2.54627	Low	3
chr11	91	lung	-2.61782	Low	3
chr11	92	lung	-2.57772	Low	3
chr11	93	lung	-1.42284	Low	4
chr11	94	lung	0.628889	High	5
chr11	95	lung	1.42102	High	5
chr11	96	lung	0.765312	High	5
chr11	97	lung	-1.35639	Low	4
chr11	98	lung	-2.30936	Low	3
chr11	99	lung	-1.73664	Low	3
chr11	100	lung	-2.61052	Low	3
chr11	101	lung	-2.24973	Low	3
chr11	102	lung	-1.36312	Low	4
chr11	103	lung	-1.45954	Low	4
chr11	104	lung	-1.5556	Low	3
chr11	105	lung	-2.09781	Low	3
chr11	106	lung	-2.10158	Low	3
chr11	107	lung	-1.63653	Low	3
chr11	108	lung	-0.898715	Low	4
chr11	109	lung	-0.782763	Low	4
chr11	110	lung	-0.818466	Low	4
chr11	111	lung	0.414449	High	5
chr11	112	lung	0.708846	High	5
chr11	113	lung	1.96007	High	6
chr11	114	lung	1.95337	High	6
chr11	115	lung	1.97583	High	6
chr11	116	lung	1.32133	High	5
chr11	117	lung	1.53679	High	6
chr11	118	lung	5.80535	High	7
chr11	119	lung	5.91782	High	7
chr11	120	lung	4.48625	High	7
chr11	121	lung	0.351025	High	5
chr11	122	lung	-0.15039	Low	4
chr11	123	lung	-0.765167	Low	4
chr11	124	lung	0.274751	High	5
chr11	125	lung	1.02585	High	5
chr11	126	lung	2.67742	High	6
chr11	127	lung	1.02079	High	5
chr11	128	lung	2.21224	High	6
chr11	129	lung	1.50756	High	6
chr11	130	lung	3.40409	High	6
chr11	131	lung	0.66565	High	5
chr11	132	lung	-0.679765	Low	4
chr11	133	lung	-1.99638	Low	3
chr11	134	lung	-1.10428	Low	4
chr11	135	lung	-0.363793	Low	4
chr12	1	lung	3.08574	High	6
chr12	2	lung	4.00259	High	7
chr12	3	lung	4.94118	High	7
chr12	4	lung	4.96392	High	7
chr12	5	lung	2.9186	High	6
chr12	6	lung	7.7744	High	8
chr12	7	lung	8.56994	High	8
chr12	8	lung	9.05334	High	8
chr12	9	lung	2.12524	High	6
chr12	10	lung	0.339472	High	5
chr12	11	lung	0.719033	High	5
chr12	12	lung	2.50537	High	6
chr12	13	lung	3.52079	High	6
chr12	14	lung	2.79078	High	6
chr12	15	lung	0.82497	High	5
chr12	16	lung	-0.255783	Low	4
chr12	17	lung	-1.23265	Low	4
chr12	18	lung	-1.98476	Low	3
chr12	19	lung	-2.26917	Low	3
chr12	20	lung	-2.06312	Low	3
chr12	21	lung	-1.4807	Low	4
chr12	22	lung	-1.28188	Low	4
chr12	23	lung	-1.46963	Low	4
chr12	24	lung	-1.78073	Low	3
chr12	25	lung	-1.74114	Low	3
chr12	26	lung	-0.489501	Low	4
chr12	27	lung	1.13103	High	5
chr12	28	lung	0.659742	High	5
chr12	29	lung	-0.120635	Low	4
chr12	30	lung	-1.58177	Low	3
chr12	31	lung	-0.831178	Low	4
chr12	32	lung	0.0953997	High	5
chr12	33	lung	-0.272658	Low	4
chr12	34	lung	-1.16673	Low	4
chr12	35	lung	-2.5854	Low	3
chr12	36	lung	-2.69404	Low	3
chr12	37	lung	0.341121	High	5
chr12	38	lung	-1.88875	Low	3
chr12	39	lung	-2.43613	Low	3
chr12	40	lung	-2.10681	Low	3
chr12	41	lung	-2.06414	Low	3
chr12	42	lung	-1.49186	Low	4
chr12	43	lung	-1.70521	Low	3
chr12	44	lung	-1.36284	Low	4
chr12	45	lung	-1.63967	Low	3
chr12	46	lung	-0.135345	Low	4
chr12	47	lung	-0.142155	Low	4
chr12	48	lung	2.70199	High	6
chr12	49	lung	5.03236	High	7
chr12	50	lung	8.03076	High	8
chr12	51	lung	7.18394	High	7
chr12	52	lung	7.42484	High	8
chr12	53	lung	8.94575	High	8
chr12	54	lung	9.01162	High	8
chr12	55	lung	4.83258	High	7
chr12	56	lung	5.68642	High	7
chr12	57	lung	7.98035	High	8
chr12	58	lung	10.5177	High	8
chr12	59	lung	4.99766	High	7
chr12	60	lung	0.0542981	High	5
chr12	61	lung	-2.47864	Low	3
chr12	62	lung	-2.2002	Low	3
chr12	63	lung	-1.72111	Low	3
chr12	64	lung	-0.517909	Low	4
chr12	65	lung	0.461748	High	5
chr12	66	lung	0.824306	High	5
chr12	67	lung	-0.033559	Low	4
chr12	68	lung	-0.997332	Low	4
chr12	69	lung	0.108916	High	5
chr12	70	lung	0.540645	High	5
chr12	71	lung	0.180691	High	5
chr12	72	lung	-1.00033	Low	4
chr12	73	lung	-1.79251	Low	3
chr12	74	lung	-1.86168	Low	3
chr12	75	lung	-2.39662	Low	3
chr12	76	lung	-1.23617	Low	4
chr12	77	lung	-0.953203	Low	4
chr12	78	lung	-1.13855	Low	4
chr12	79	lung	-2.18771	Low	3
chr12	80	lung	-2.22784	Low	3
chr12	81	lung	-2.11955	Low	3
chr12	82	lung	-1.94785	Low	3
chr12	83	lung	-2.1259	Low	3
chr12	84	lung	-2.28552	Low	3
chr12	85	lung	-2.46179	Low	3
chr12	86	lung	-1.76713	Low	3
chr12	87	lung	-1.77031	Low	3
chr12	88	lung	-2.15874	Low	3
chr12	89	lung	-1.31987	Low	4
chr12	90	lung	-1.09502	Low	4
chr12	91	lung	-1.5903	Low	3
chr12	92	lung	-1.60365	Low	3
chr12	93	lung	-0.327827	Low	4
chr12	94	lung	0.988009	High	5
chr12	95	lung	1.65186	High	6
chr12	96	lung	2.30925	High	6
chr12	97	lung	1.09791	High	5
chr12	98	lung	0.104831	High	5
chr12	99	lung	-1.70844	Low	3
chr12	100	lung	-1.1925	Low	4
chr12	101	lung	-1.11709	Low	4
chr12	102	lung	-0.352516	Low	4
chr12	103	lung	-0.890239	Low	4
chr12	104	lung	1.04222	High	5
chr12	105	lung	2.1197	High	6
chr12	106	lung	3.85411	High	7
chr12	107	lung	2.10916	High	6
chr12	108	lung	2.018	High	6
chr12	109	lung	4.71694	High	7
chr12	110	lung	7.7016	High	8
chr12	111	lung	7.99636	High	8
chr12	112	lung	7.0377	High	7
chr12	113	lung	5.93805	High	7
chr12	114	lung	4.85295	High	7
chr12	115	lung	2.24133	High	6
chr12	116	lung	0.817255	High	5
chr12	117	lung	1.40878	High	5
chr12	118	lung	1.74981	High	6
chr12	119	lung	1.11962	High	5
chr12	120	lung	3.4284	High	6
chr12	121	lung	5.93205	High	7
chr12	122	lung	10.0886	High	8
chr12	123	lung	11.3521	High	8
chr12	124	lung	11.8214	High	8
chr12	125	lung	11.0723	High	8
chr12	126	lung	5.68081	High	7
chr12	127	lung	1.48597	High	5
chr12	128	lung	-1.59352	Low	3
chr12	129	lung	-1.86992	Low	3
chr12	130	lung	-1.6862	Low	3
chr12	131	lung	0.135979	High	5
chr12	132	lung	2.65805	High	6
chr12	133	lung	6.98735	High	7
chr12	134	lung	8.96471	High	8
chr13	19	lung	-1.81514	Low	3
chr13	20	lung	0.146354	High	5
chr13	21	lung	4.07467	High	7
chr13	22	lung	5.05846	High	7
chr13	23	lung	2.76055	High	6
chr13	24	lung	2.56038	High	6
chr13	25	lung	3.5198	High	6
chr13	26	lung	4.18946	High	7
chr13	27	lung	2.8203	High	6
chr13	28	lung	2.83876	High	6
chr13	29	lung	2.96481	High	6
chr13	30	lung	2.76283	High	6
chr13	31	lung	3.40839	High	6
chr13	32	lung	3.63601	High	6
chr13	33	lung	4.7119	High	7
chr13	34	lung	2.80602	High	6
chr13	35	lung	1.52852	High	6
chr13	36	lung	-0.961408	Low	4
chr13	37	lung	-0.0949909	Low	4
chr13	38	lung	0.00641839	High	5
chr13	39	lung	-0.0926056	Low	4
chr13	40	lung	-0.287923	Low	4
chr13	41	lung	2.89593	High	6
chr13	42	lung	5.19452	High	7
chr13	43	lung	4.44752	High	7
chr13	44	lung	2.71839	High	6
chr13	45	lung	2.81365	High	6
chr13	46	lung	3.40991	High	6
chr13	47	lung	3.24888	High	6
chr13	48	lung	2.65516	High	6
chr13	49	lung	3.28143	High	6
chr13	50	lung	5.83066	High	7
chr13	51	lung	4.68667	High	7
chr13	52	lung	5.56256	High	7
chr13	53	lung	2.69001	High	6
chr13	54	lung	1.41996	High	5
chr13	55	lung	-1.49161	Low	4
chr13	56	lung	-0.811784	Low	4
chr13	57	lung	0.363565	High	5
chr13	58	lung	-2.51102	Low	3
chr13	59	lung	-2.35247	Low	3
chr13	60	lung	-1.6094	Low	3
chr13	61	lung	-1.74998	Low	3
chr13	62	lung	-1.8837	Low	3
chr13	63	lung	-2.63542	Low	3
chr13	64	lung	-0.546101	Low	4
chr13	65	lung	0.510769	High	5
chr13	66	lung	0.519854	High	5
chr13	67	lung	-1.7555	Low	3
chr13	68	lung	-1.76404	Low	3
chr13	69	lung	-1.76315	Low	3
chr13	70	lung	0.526174	High	5
chr13	71	lung	-1.92555	Low	3
chr13	72	lung	-1.66109	Low	3
chr13	73	lung	-0.912688	Low	4
chr13	74	lung	-0.433399	Low	4
chr13	75	lung	-0.410139	Low	4
chr13	76	lung	-0.514999	Low	4
chr13	77	lung	1.02217	High	5
chr13	78	lung	1.66705	High	6
chr13	79	lung	0.865774	High	5
chr13	80	lung	-0.361805	Low	4
chr13	81	lung	-1.1539	Low	4
chr13	82	lung	-1.8481	Low	3
chr13	83	lung	-2.65979	Low	3
chr13	84	lung	-0.540404	Low	4
chr13	85	lung	-1.95025	Low	3
chr13	86	lung	0.0182179	High	5
chr13	87	lung	-2.78101	Low	3
chr13	88	lung	-2.58181	Low	3
chr13	89	lung	-2.58181	Low	3
chr13	90	lung	-0.694971	Low	4
chr13	91	lung	-1.77212	Low	3
chr13	92	lung	-2.28888	Low	3
chr13	93	lung	-2.2389	Low	3
chr13	94	lung	-2.39072	Low	3
chr13	95	lung	-0.669012	Low	4
chr13	96	lung	0.462099	High	5
chr13	97	lung	2.21234	High	6
chr13	98	lung	2.89537	High	6
chr13	99	lung	7.52671	High	8
chr13	100	lung	8.00261	High	8
chr13	101	lung	6.28952	High	7
chr13	102	lung	0.801003	High	5
chr13	103	lung	0.491277	High	5
chr13	104	lung	-0.490863	Low	4
chr13	105	lung	-0.707011	Low	4
chr13	106	lung	-1.80481	Low	3
chr13	107	lung	-0.792334	Low	4
chr13	108	lung	-0.26224	Low	4
chr13	109	lung	-0.10786	Low	4
chr13	110	lung	2.17237	High	6
chr13	111	lung	9.19677	High	8
chr13	112	lung	9.62446	High	8
chr13	113	lung	12.9826	High	8
chr13	114	lung	11.514	High	8
chr13	115	lung	12.0634	High	8
chr13	116	lung	8.2362	High	8
chr14	20	lung	-1.87361	Low	3
chr14	21	lung	1.82258	High	6
chr14	22	lung	1.96587	High	6
chr14	23	lung	5.70287	High	7
chr14	24	lung	6.83501	High	7
chr14	25	lung	7.1079	High	7
chr14	26	lung	1.87518	High	6
chr14	27	lung	-2.83332	Low	3
chr14	28	lung	-2.05705	Low	3
chr14	29	lung	-2.02242	Low	3
chr14	30	lung	-3.12707	Low	3
chr14	31	lung	-1.35303	Low	4
chr14	32	lung	-0.646179	Low	4
chr14	33	lung	-0.679701	Low	4
chr14	34	lung	-1.70114	Low	3
chr14	35	lung	0.468698	High	5
chr14	36	lung	2.02231	High	6
chr14	37	lung	1.65003	High	6
chr14	38	lung	-0.503661	Low	4
chr14	39	lung	-0.675818	Low	4
chr14	40	lung	-1.03261	Low	4
chr14	41	lung	-1.80751	Low	3
chr14	42	lung	-3.25101	Low	3
chr14	43	lung	-2.08209	Low	3
chr14	44	lung	-2.07235	Low	3
chr14	45	lung	-2.38056	Low	3
chr14	46	lung	-2.37536	Low	3
chr14	47	lung	-2.3851	Low	3
chr14	48	lung	-2.11334	Low	3
chr14	49	lung	-2.08402	Low	3
chr14	50	lung	0.44178	High	5
chr14	51	lung	1.77487	High	6
chr14	52	lung	2.85829	High	6
chr14	53	lung	0.676891	High	5
chr14	54	lung	0.14079	High	5
chr14	55	lung	1.61592	High	6
chr14	56	lung	1.16887	High	5
chr14	57	lung	0.948225	High	5
chr14	58	lung	-0.182078	Low	4
chr14	59	lung	0.00719041	High	5
chr14	60	lung	0.32429	High	5
chr14	61	lung	1.13418	High	5
chr14	62	lung	0.891851	High	5
chr14	63	lung	0.342225	High	5
chr14	64	lung	0.30129	High	5
chr14	65	lung	1.80113	High	6
chr14	66	lung	1.66304	High	6
chr14	67	lung	0.2276	High	5
chr14	68	lung	0.109481	High	5
chr14	69	lung	4.81193	High	7
chr14	70	lung	6.49312	High	7
chr14	71	lung	5.50946	High	7
chr14	72	lung	1.09392	High	5
chr14	73	lung	1.10287	High	5
chr14	74	lung	3.75658	High	7
chr14	75	lung	8.6341	High	8
chr14	76	lung	8.10962	High	8
chr14	77	lung	8.14184	High	8
chr14	78	lung	4.01916	High	7
chr14	79	lung	2.17399	High	6
chr14	80	lung	-1.91262	Low	3
chr14	81	lung	-2.26759	Low	3
chr14	82	lung	-2.33842	Low	3
chr14	83	lung	-2.36738	Low	3
chr14	84	lung	-0.928234	Low	4
chr14	85	lung	-1.97832	Low	3
chr14	86	lung	-3.12882	Low	3
chr14	87	lung	-3.12806	Low	3
chr14	88	lung	-2.5964	Low	3
chr14	89	lung	-0.36905	Low	4
chr14	90	lung	1.72907	High	6
chr14	91	lung	5.46324	High	7
chr14	92	lung	5.32997	High	7
chr14	93	lung	7.59186	High	8
chr14	94	lung	4.50271	High	7
chr14	95	lung	4.37305	High	7
chr14	96	lung	1.49561	High	5
chr14	97	lung	0.369105	High	5
chr14	98	lung	-1.43809	Low	4
chr14	99	lung	-1.39409	Low	4
chr14	100	lung	4.24799	High	7
chr14	101	lung	5.09081	High	7
chr14	102	lung	8.60596	High	8
chr14	103	lung	7.96386	High	8
chr14	104	lung	10.7801	High	8
chr14	105	lung	12.9284	High	8
chr14	106	lung	7.78244	High	8
chr14	107	lung	4.05377	High	7
chr14	108	lung	-1.84906	Low	3
chr15	20	lung	-2.80578	Low	3
chr15	21	lung	-2.80578	Low	3
chr15	22	lung	-2.72304	Low	3
chr15	23	lung	-2.03644	Low	3
chr15	24	lung	-1.98838	Low	3
chr15	25	lung	-2.15087	Low	3
chr15	26	lung	-2.12642	Low	3
chr15	27	lung	-2.03007	Low	3
chr15	28	lung	-2.51044	Low	3
chr15	29	lung	-2.36016	Low	3
chr15	30	lung	-1.60669	Low	3
chr15	31	lung	1.26118	High	5
chr15	32	lung	0.656896	High	5
chr15	33	lung	0.227235	High	5
chr15	34	lung	-1.71278	Low	3
chr15	35	lung	-1.2686	Low	4
chr15	36	lung	-1.55777	Low	3
chr15	37	lung	-2.66454	Low	3
chr15	38	lung	-2.70005	Low	3
chr15	39	lung	-2.08498	Low	3
chr15	40	lung	1.7491	High	6
chr15	41	lung	6.7917	High	7
chr15	42	lung	11.7821	High	8
chr15	43	lung	9.96555	High	8
chr15	44	lung	6.82008	High	7
chr15	45	lung	4.14843	High	7
chr15	46	lung	1.384	High	5
chr15	47	lung	-1.12576	Low	4
chr15	48	lung	-3.08073	Low	3
chr15	49	lung	-1.69498	Low	3
chr15	50	lung	-0.710362	Low	4
chr15	51	lung	-0.693048	Low	4
chr15	52	lung	1.10375	High	5
chr15	53	lung	0.198899	High	5
chr15	54	lung	-0.914724	Low	4
chr15	55	lung	-2.85761	Low	3
chr15	56	lung	-2.18435	Low	3
chr15	57	lung	0.354115	High	5
chr15	58	lung	-0.0500387	Low	4
chr15	59	lung	1.75295	High	6
chr15	60	lung	0.698068	High	5
chr15	61	lung	0.229329	High	5
chr15	62	lung	-1.33856	Low	4
chr15	63	lung	0.401919	High	5
chr15	64	lung	3.87213	High	7
chr15	65	lung	7.41281	High	8
chr15	66	lung	7.45037	High	8
chr15	67	lung	8.21514	High	8
chr15	68	lung	6.49261	High	7
chr15	69	lung	5.71325	High	7
chr15	70	lung	3.15855	High	6
chr15	71	lung	2.00161	High	6
chr15	72	lung	2.4253	High	6
chr15	73	lung	2.12307	High	6
chr15	74	lung	4.87587	High	7
chr15	75	lung	8.766	High	8
chr15	76	lung	8.65176	High	8
chr15	77	lung	6.16344	High	7
chr15	78	lung	2.93214	High	6
chr15	79	lung	3.11394	High	6
chr15	80	lung	3.23871	High	6
chr15	81	lung	2.78534	High	6
chr15	82	lung	1.37907	High	5
chr15	83	lung	1.17949	High	5
chr15	84	lung	-1.68145	Low	3
chr15	85	lung	1.11556	High	5
chr15	86	lung	1.54994	High	6
chr15	87	lung	1.26439	High	5
chr15	88	lung	-1.63348	Low	3
chr15	89	lung	-0.114912	Low	4
chr15	90	lung	5.07861	High	7
chr15	91	lung	8.32506	High	8
chr15	92	lung	6.43845	High	7
chr15	93	lung	4.10422	High	7
chr15	94	lung	0.919163	High	5
chr15	95	lung	-0.829603	Low	4
chr15	96	lung	-2.3369	Low	3
chr15	97	lung	-2.75781	Low	3
chr15	98	lung	-2.67744	Low	3
chr15	99	lung	0.00224998	High	5
chr15	100	lung	1.864	High	6
chr15	101	lung	5.63201	High	7
chr15	102	lung	2.64312	High	6
chr15	103	lung	3.35936	High	6
chr16	1	lung	10.3869	High	8
chr16	2	lung	11.5656	High	8
chr16	3	lung	11.1265	High	8
chr16	4	lung	12.2523	High	8
chr16	5	lung	6.73776	High	7
chr16	6	lung	2.1825	High	6
chr16	7	lung	-3.35862	Low	2
chr16	8	lung	-2.55607	Low	3
chr16	9	lung	-1.62053	Low	3
chr16	10	lung	0.0951569	High	5
chr16	11	lung	2.8002	High	6
chr16	12	lung	3.15149	High	6
chr16	13	lung	1.43324	High	5
chr16	14	lung	-0.95029	Low	4
chr16	15	lung	-0.615946	Low	4
chr16	16	lung	0.600006	High	5
chr16	17	lung	-0.202845	Low	4
chr16	18	lung	-1.26841	Low	4
chr16	19	lung	-0.193158	Low	4
chr16	20	lung	-0.0439046	Low	4
chr16	21	lung	0.193747	High	5
chr16	22	lung	-0.863787	Low	4
chr16	23	lung	0.508761	High	5
chr16	24	lung	0.699765	High	5
chr16	25	lung	0.382786	High	5
chr16	26	lung	-1.80411	Low	3
chr16	27	lung	0.121969	High	5
chr16	28	lung	1.52846	High	6
chr16	29	lung	3.32285	High	6
chr16	30	lung	5.60232	High	7
chr16	31	lung	5.98535	High	7
chr16	32	lung	4.14229	High	7
chr16	33	lung	-1.06034	Low	4
chr16	34	lung	-2.38889	Low	3
chr16	35	lung	-2.38179	Low	3
chr16	36	lung	-1.03017	Low	4
chr16	37	lung	0.383614	High	5
chr16	46	lung	-3.20922	Low	3
chr16	47	lung	-2.52717	Low	3
chr16	48	lung	-1.15806	Low	4
chr16	49	lung	-0.748791	Low	4
chr16	50	lung	0.833799	High	5
chr16	51	lung	-0.427612	Low	4
chr16	52	lung	-1.37695	Low	4
chr16	53	lung	-2.27314	Low	3
chr16	54	lung	-1.58312	Low	3
chr16	55	lung	-1.32347	Low	4
chr16	56	lung	-0.578112	Low	4
chr16	57	lung	3.19063	High	6
chr16	58	lung	5.27762	High	7
chr16	59	lung	3.18185	High	6
chr16	60	lung	-1.38462	Low	4
chr16	61	lung	0.0892406	High	5
chr16	62	lung	-0.93571	Low	4
chr16	63	lung	-0.919775	Low	4
chr16	64	lung	-0.917651	Low	4
chr16	65	lung	-2.18842	Low	3
chr16	66	lung	-0.63357	Low	4
chr16	67	lung	4.85876	High	7
chr16	68	lung	7.60243	High	8
chr16	69	lung	7.44275	High	8
chr16	70	lung	5.34216	High	7
chr16	71	lung	3.70123	High	7
chr16	72	lung	2.12042	High	6
chr16	73	lung	-0.116825	Low	4
chr16	74	lung	-0.107196	Low	4
chr16	75	lung	1.44566	High	5
chr16	76	lung	0.299867	High	5
chr16	77	lung	-0.630848	Low	4
chr16	78	lung	-3.03417	Low	3
chr16	79	lung	-2.42571	Low	3
chr16	80	lung	-2.4234	Low	3
chr16	81	lung	0.649976	High	5
chr16	82	lung	0.542381	High	5
chr16	83	lung	0.864734	High	5
chr16	84	lung	0.34473	High	5
chr16	85	lung	4.22892	High	7
chr16	86	lung	5.65762	High	7
chr16	87	lung	5.18831	High	7
chr16	88	lung	4.1106	High	7
chr16	89	lung	7.22427	High	7
chr16	90	lung	5.38922	High	7
chr16	91	lung	5.00104	High	7
chr17	1	lung	8.91429	High	8
chr17	2	lung	6.96731	High	7
chr17	3	lung	5.50458	High	7
chr17	4	lung	4.43	High	7
chr17	5	lung	3.45455	High	6
chr17	6	lung	2.78251	High	6
chr17	7	lung	3.71677	High	7
chr17	8	lung	5.14374	High	7
chr17	9	lung	4.29743	High	7
chr17	10	lung	-0.375489	Low	4
chr17	11	lung	-3.17519	Low	3
chr17	12	lung	-3.54642	Low	2
chr17	13	lung	-3.90268	Low	2
chr17	14	lung	-3.91729	Low	2
chr17	15	lung	-2.87337	Low	3
chr17	16	lung	-0.956204	Low	4
chr17	17	lung	3.89827	High	7
chr17	18	lung	4.47006	High	7
chr17	19	lung	4.64537	High	7
chr17	20	lung	0.206259	High	5
chr17	21	lung	-0.510548	Low	4
chr17	22	lung	-2.84991	Low	3
chr17	23	lung	-3.56433	Low	2
chr17	25	lung	-3.18517	Low	3
chr17	26	lung	-1.09683	Low	4
chr17	27	lung	2.54631	High	6
chr17	28	lung	2.07682	High	6
chr17	29	lung	1.55969	High	6
chr17	30	lung	-0.453476	Low	4
chr17	31	lung	-1.22831	Low	4
chr17	32	lung	-2.28872	Low	3
chr17	33	lung	-2.11543	Low	3
chr17	34	lung	-1.01013	Low	4
chr17	35	lung	-0.190131	Low	4
chr17	36	lung	0.73257	High	5
chr17	37	lung	2.80841	High	6
chr17	38	lung	5.86864	High	7
chr17	39	lung	4.50462	High	7
chr17	40	lung	6.41691	High	7
chr17	41	lung	5.06472	High	7
chr17	42	lung	7.03917	High	7
chr17	43	lung	4.2889	High	7
chr17	44	lung	2.08994	High	6
chr17	45	lung	1.06645	High	5
chr17	46	lung	0.684667	High	5
chr17	47	lung	2.23167	High	6
chr17	48	lung	3.69884	High	7
chr17	49	lung	2.36397	High	6
chr17	50	lung	-0.00415174	Low	4
chr17	51	lung	-3.78422	Low	2
chr17	52	lung	-4.83843	Low	2
chr17	53	lung	-3.9291	Low	2
chr17	54	lung	-3.28727	Low	3
chr17	55	lung	-1.04911	Low	4
chr17	56	lung	0.0565474	High	5
chr17	57	lung	1.35548	High	5
chr17	58	lung	0.534857	High	5
chr17	59	lung	-0.0492222	Low	4
chr17	60	lung	-0.95113	Low	4
chr17	61	lung	-0.0432389	Low	4
chr17	62	lung	1.46488	High	5
chr17	63	lung	1.87504	High	6
chr17	64	lung	0.317631	High	5
chr17	65	lung	-1.10771	Low	4
chr17	66	lung	-1.04458	Low	4
chr17	67	lung	-1.65404	Low	3
chr17	68	lung	-3.04	Low	3
chr17	69	lung	-4.53938	Low	2
chr17	70	lung	-4.04238	Low	2
chr17	71	lung	-2.54996	Low	3
chr17	72	lung	-0.461724	Low	4
chr17	73	lung	4.84389	High	7
chr17	74	lung	6.68733	High	7
chr17	75	lung	8.14876	High	8
chr17	76	lung	7.31069	High	7
chr17	77	lung	5.19832	High	7
chr17	78	lung	5.52242	High	7
chr17	79	lung	7.36922	High	8
chr17	80	lung	11.7049	High	8
chr17	81	lung	8.60255	High	8
chr17	82	lung	4.82262	High	7
chr18	1	lung	0.36275	High	5
chr18	2	lung	1.68148	High	6
chr18	3	lung	2.5541	High	6
chr18	4	lung	2.74312	High	6
chr18	5	lung	1.61394	High	6
chr18	6	lung	-0.58825	Low	4
chr18	7	lung	1.46483	High	5
chr18	8	lung	2.41066	High	6
chr18	9	lung	6.1369	High	7
chr18	10	lung	6.11363	High	7
chr18	11	lung	6.06938	High	7
chr18	12	lung	7.01496	High	7
chr18	13	lung	8.18474	High	8
chr18	14	lung	5.85278	High	7
chr18	15	lung	-0.196731	Low	4
chr18	16	lung	-3.60917	Low	2
chr18	18	lung	-2.8845	Low	3
chr18	19	lung	0.543433	High	5
chr18	20	lung	3.6559	High	6
chr18	21	lung	7.49812	High	8
chr18	22	lung	5.13238	High	7
chr18	23	lung	2.68742	High	6
chr18	24	lung	-0.834052	Low	4
chr18	25	lung	-1.77353	Low	3
chr18	26	lung	-2.43105	Low	3
chr18	27	lung	-2.4467	Low	3
chr18	28	lung	-2.35329	Low	3
chr18	29	lung	-1.62284	Low	3
chr18	30	lung	-1.17155	Low	4
chr18	31	lung	-0.880652	Low	4
chr18	32	lung	0.376009	High	5
chr18	33	lung	3.40928	High	6
chr18	34	lung	4.23499	High	7
chr18	35	lung	1.38889	High	5
chr18	36	lung	-2.10336	Low	3
chr18	37	lung	-2.20377	Low	3
chr18	38	lung	-2.50155	Low	3
chr18	39	lung	-3.13621	Low	3
chr18	40	lung	-3.15522	Low	3
chr18	41	lung	-3.12283	Low	3
chr18	42	lung	-1.8321	Low	3
chr18	43	lung	2.40155	High	6
chr18	44	lung	3.87661	High	7
chr18	45	lung	4.6068	High	7
chr18	46	lung	7.14261	High	7
chr18	47	lung	8.74294	High	8
chr18	48	lung	7.88107	High	8
chr18	49	lung	1.08125	High	5
chr18	50	lung	-2.0115	Low	3
chr18	51	lung	-2.72065	Low	3
chr18	52	lung	-1.295	Low	4
chr18	53	lung	-0.319379	Low	4
chr18	54	lung	-0.0729435	Low	4
chr18	55	lung	3.6407	High	6
chr18	56	lung	6.04322	High	7
chr18	57	lung	6.08344	High	7
chr18	58	lung	0.918171	High	5
chr18	59	lung	-0.866136	Low	4
chr18	60	lung	1.17567	High	5
chr18	61	lung	2.90751	High	6
chr18	62	lung	1.32714	High	5
chr18	63	lung	-1.91596	Low	3
chr18	64	lung	-2.49566	Low	3
chr18	65	lung	-3.38071	Low	2
chr18	66	lung	-2.97131	Low	3
chr18	67	lung	-1.61676	Low	3
chr18	68	lung	-1.81012	Low	3
chr18	69	lung	-2.25796	Low	3
chr18	70	lung	-3.5279	Low	2
chr18	71	lung	-1.91084	Low	3
chr18	72	lung	2.21399	High	6
chr18	73	lung	2.68028	High	6
chr18	74	lung	7.54666	High	8
chr18	75	lung	3.83512	High	7
chr18	76	lung	4.50701	High	7
chr18	77	lung	5.86015	High	7
chr18	78	lung	5.51935	High	7
chr18	79	lung	8.2884	High	8
chr19	1	lung	8.24723	High	8
chr19	2	lung	8.36247	High	8
chr19	3	lung	9.28776	High	8
chr19	4	lung	7.16811	High	7
chr19	5	lung	5.26444	High	7
chr19	6	lung	3.62093	High	6
chr19	7	lung	2.3822	High	6
chr19	8	lung	2.141	High	6
chr19	9	lung	0.927248	High	5
chr19	10	lung	2.7259	High	6
chr19	11	lung	4.0888	High	7
chr19	12	lung	5.55469	High	7
chr19	13	lung	4.60045	High	7
chr19	14	lung	3.49363	High	6
chr19	15	lung	2.80311	High	6
chr19	16	lung	3.31571	High	6
chr19	17	lung	3.86077	High	7
chr19	18	lung	6.29527	High	7
chr19	19	lung	5.94584	High	7
chr19	20	lung	2.92853	High	6
chr19	21	lung	-1.20578	Low	4
chr19	22	lung	-4.67182	Low	2
chr19	23	lung	-4.63187	Low	2
chr19	24	lung	-5.03499	Low	2
chr19	25	lung	-5.24671	Low	2
chr19	26	lung	-5.80908	Low	1
chr19	28	lung	-5.85073	Low	1
chr19	29	lung	-5.6626	Low	1
chr19	30	lung	-4.67779	Low	2
chr19	31	lung	-4.45328	Low	2
chr19	32	lung	-4.15932	Low	2
chr19	33	lung	-3.09653	Low	3
chr19	34	lung	-1.73341	Low	3
chr19	35	lung	-0.0949497	Low	4
chr19	36	lung	0.898251	High	5
chr19	37	lung	1.13335	High	5
chr19	38	lung	1.36286	High	5
chr19	39	lung	2.75421	High	6
chr19	40	lung	2.93871	High	6
chr19	41	lung	4.11847	High	7
chr19	42	lung	2.32427	High	6
chr19	43	lung	0.303556	High	5
chr19	44	lung	-0.166947	Low	4
chr19	45	lung	1.1732	High	5
chr19	46	lung	4.02573	High	7
chr19	47	lung	4.65969	High	7
chr19	48	lung	3.50499	High	6
chr19	49	lung	4.08214	High	7
chr19	50	lung	4.3105	High	7
chr19	51	lung	2.45898	High	6
chr19	52	lung	1.58944	High	6
chr19	53	lung	-0.224476	Low	4
chr19	54	lung	0.98465	High	5
chr19	55	lung	0.00211466	High	5
chr19	56	lung	0.344446	High	5
chr19	57	lung	-0.00164459	Low	4
chr19	58	lung	2.55963	High	6
chr19	59	lung	0.863251	High	5
chr19	60	lung	1.57127	High	6
chr20	1	lung	4.98071	High	7
chr20	2	lung	4.22717	High	7
chr20	3	lung	6.15536	High	7
chr20	4	lung	4.93186	High	7
chr20	5	lung	4.6866	High	7
chr20	6	lung	0.307482	High	5
chr20	7	lung	-1.76426	Low	3
chr20	8	lung	-3.75615	Low	2
chr20	9	lung	-3.82194	Low	2
chr20	10	lung	-2.58935	Low	3
chr20	11	lung	-2.39447	Low	3
chr20	12	lung	-2.74315	Low	3
chr20	13	lung	-3.19857	Low	3
chr20	14	lung	-3.38518	Low	2
chr20	15	lung	-3.37681	Low	2
chr20	16	lung	-3.38282	Low	2
chr20	17	lung	-0.815815	Low	4
chr20	18	lung	0.895615	High	5
chr20	19	lung	3.02716	High	6
chr20	20	lung	2.31755	High	6
chr20	21	lung	1.31884	High	5
chr20	22	lung	-0.788991	Low	4
chr20	23	lung	0.164377	High	5
chr20	24	lung	0.193144	High	5
chr20	25	lung	2.33046	High	6
chr20	26	lung	-0.70417	Low	4
chr20	27	lung	-1.59188	Low	3
chr20	28	lung	-1.72932	Low	3
chr20	29	lung	-2.84471	Low	3
chr20	30	lung	0.599426	High	5
chr20	31	lung	3.1076	High	6
chr20	32	lung	6.81676	High	7
chr20	33	lung	5.37667	High	7
chr20	34	lung	6.457	High	7
chr20	35	lung	7.44968	High	8
chr20	36	lung	7.17513	High	7
chr20	37	lung	6.09548	High	7
chr20	38	lung	1.52196	High	6
chr20	39	lung	0.791744	High	5
chr20	40	lung	-0.827841	Low	4
chr20	41	lung	-0.920913	Low	4
chr20	42	lung	-1.19082	Low	4
chr20	43	lung	1.6744	High	6
chr20	44	lung	4.92596	High	7
chr20	45	lung	4.67014	High	7
chr20	46	lung	2.00819	High	6
chr20	47	lung	2.88047	High	6
chr20	48	lung	6.18722	High	7
chr20	49	lung	8.36923	High	8
chr20	50	lung	5.5072	High	7
chr20	51	lung	0.0891877	High	5
chr20	52	lung	-1.90265	Low	3
chr20	53	lung	-3.20534	Low	3
chr20	54	lung	-2.74669	Low	3
chr20	55	lung	-2.4753	Low	3
chr20	56	lung	-0.130398	Low	4
chr20	57	lung	1.86741	High	6
chr20	58	lung	1.09165	High	5
chr20	59	lung	-1.17759	Low	4
chr20	60	lung	0.216833	High	5
chr20	61	lung	2.97711	High	6
chr20	62	lung	9.48001	High	8
chr20	63	lung	10.5605	High	8
chr2	1	lung	2.79047	High	6
chr2	2	lung	0.953963	High	5
chr2	3	lung	3.14399	High	6
chr2	4	lung	0.822364	High	5
chr2	5	lung	0.768373	High	5
chr2	6	lung	-2.87903	Low	3
chr2	7	lung	-1.76721	Low	3
chr2	8	lung	0.375157	High	5
chr2	9	lung	4.78745	High	7
chr2	10	lung	8.98616	High	8
chr2	11	lung	9.36783	High	8
chr2	12	lung	6.06893	High	7
chr2	13	lung	0.806708	High	5
chr2	14	lung	-1.72007	Low	3
chr2	15	lung	-1.60097	Low	3
chr2	16	lung	-0.363176	Low	4
chr2	17	lung	0.0181267	High	5
chr2	18	lung	-0.81849	Low	4
chr2	19	lung	-1.34318	Low	4
chr2	20	lung	2.94694	High	6
chr2	21	lung	2.51082	High	6
chr2	22	lung	1.71813	High	6
chr2	23	lung	-2.00503	Low	3
chr2	24	lung	0.403241	High	5
chr2	25	lung	3.89227	High	7
chr2	26	lung	6.23785	High	7
chr2	27	lung	10.2617	High	8
chr2	28	lung	9.60317	High	8
chr2	29	lung	7.40504	High	8
chr2	30	lung	2.64414	High	6
chr2	31	lung	0.503623	High	5
chr2	32	lung	1.81208	High	6
chr2	33	lung	0.922637	High	5
chr2	34	lung	0.274702	High	5
chr2	35	lung	-2.30006	Low	3
chr2	36	lung	-1.53631	Low	3
chr2	37	lung	1.48829	High	5
chr2	38	lung	4.43431	High	7
chr2	39	lung	4.32543	High	7
chr2	40	lung	1.90806	High	6
chr2	41	lung	-0.997229	Low	4
chr2	42	lung	-0.425415	Low	4
chr2	43	lung	4.04665	High	7
chr2	44	lung	5.3915	High	7
chr2	45	lung	4.69893	High	7
chr2	46	lung	6.61039	High	7
chr2	47	lung	9.89244	High	8
chr2	48	lung	10.4954	High	8
chr2	49	lung	3.55511	High	6
chr2	50	lung	-1.06096	Low	4
chr2	51	lung	-3.22318	Low	3
chr2	52	lung	-0.97461	Low	4
chr2	53	lung	-3.13981	Low	3
chr2	54	lung	2.10921	High	6
chr2	55	lung	5.42889	High	7
chr2	56	lung	5.80625	High	7
chr2	57	lung	0.534364	High	5
chr2	58	lung	-2.48286	Low	3
chr2	59	lung	-3.11509	Low	3
chr2	60	lung	-2.55668	Low	3
chr2	61	lung	0.144443	High	5
chr2	62	lung	2.4109	High	6
chr2	63	lung	2.60162	High	6
chr2	64	lung	2.99244	High	6
chr2	65	lung	4.04216	High	7
chr2	66	lung	4.95693	High	7
chr2	67	lung	1.88884	High	6
chr2	68	lung	0.262465	High	5
chr2	69	lung	2.73938	High	6
chr2	70	lung	6.77862	High	7
chr2	71	lung	9.06451	High	8
chr2	72	lung	5.62731	High	7
chr2	73	lung	4.62138	High	7
chr2	74	lung	7.13351	High	7
chr2	75	lung	8.33679	High	8
chr2	76	lung	4.98505	High	7
chr2	77	lung	-1.49804	Low	4
chr2	78	lung	-2.26282	Low	3
chr2	79	lung	-2.10017	Low	3
chr2	80	lung	-0.902051	Low	4
chr2	81	lung	-0.905637	Low	4
chr2	82	lung	-0.975509	Low	4
chr2	83	lung	0.116615	High	5
chr2	84	lung	-2.86126	Low	3
chr2	85	lung	5.02422	High	7
chr2	86	lung	9.62341	High	8
chr2	87	lung	9.27684	High	8
chr2	88	lung	2.61763	High	6
chr2	89	lung	-1.71946	Low	3
chr2	90	lung	-1.88712	Low	3
chr2	91	lung	-2.96993	Low	3
chr2	92	lung	-2.03236	Low	3
chr2	93	lung	-2.05393	Low	3
chr2	95	lung	-1.89053	Low	3
chr2	96	lung	1.08647	High	5
chr2	97	lung	5.23711	High	7
chr2	98	lung	5.27914	High	7
chr2	99	lung	6.79289	High	7
chr2	100	lung	4.46229	High	7
chr2	101	lung	6.35981	High	7
chr2	102	lung	5.76135	High	7
chr2	103	lung	4.46607	High	7
chr2	104	lung	1.04321	High	5
chr2	105	lung	-1.36523	Low	4
chr2	106	lung	0.54061	High	5
chr2	107	lung	0.666611	High	5
chr2	108	lung	-0.618368	Low	4
chr2	109	lung	0.306561	High	5
chr2	110	lung	2.28723	High	6
chr2	111	lung	3.17014	High	6
chr2	112	lung	1.55317	High	6
chr2	113	lung	3.00639	High	6
chr2	114	lung	3.16721	High	6
chr2	115	lung	1.50644	High	6
chr2	116	lung	-2.11533	Low	3
chr2	117	lung	-2.23382	Low	3
chr2	118	lung	-1.61971	Low	3
chr2	119	lung	-1.04173	Low	4
chr2	120	lung	1.61658	High	6
chr2	121	lung	2.5065	High	6
chr2	122	lung	4.34388	High	7
chr2	123	lung	1.69674	High	6
chr2	124	lung	-0.990835	Low	4
chr2	125	lung	-1.01646	Low	4
chr2	126	lung	0.352265	High	5
chr2	127	lung	-1.51637	Low	4
chr2	128	lung	4.39323	High	7
chr2	129	lung	5.71305	High	7
chr2	130	lung	4.4018	High	7
chr2	131	lung	0.682855	High	5
chr2	132	lung	-0.239123	Low	4
chr2	133	lung	-0.0931769	Low	4
chr2	134	lung	-1.45208	Low	4
chr2	135	lung	-0.0537857	Low	4
chr2	136	lung	0.77277	High	5
chr2	137	lung	0.0242414	High	5
chr2	138	lung	-1.5685	Low	3
chr2	139	lung	-2.71874	Low	3
chr2	140	lung	-2.83473	Low	3
chr2	141	lung	-3.05434	Low	3
chr2	142	lung	-2.19873	Low	3
chr2	143	lung	-3.28548	Low	3
chr2	144	lung	-3.01889	Low	3
chr2	145	lung	-1.40752	Low	4
chr2	146	lung	-1.39822	Low	4
chr2	147	lung	-1.62537	Low	3
chr2	148	lung	-2.84294	Low	3
chr2	149	lung	-2.12612	Low	3
chr2	150	lung	-1.82897	Low	3
chr2	151	lung	-1.99854	Low	3
chr2	152	lung	-1.29733	Low	4
chr2	153	lung	0.136198	High	5
chr2	154	lung	-0.0977786	Low	4
chr2	155	lung	-1.48865	Low	4
chr2	156	lung	-2.13444	Low	3
chr2	157	lung	-2.25182	Low	3
chr2	158	lung	-1.32284	Low	4
chr2	159	lung	0.969324	High	5
chr2	160	lung	2.30823	High	6
chr2	161	lung	3.52932	High	6
chr2	162	lung	2.23142	High	6
chr2	163	lung	0.272183	High	5
chr2	164	lung	-1.77378	Low	3
chr2	165	lung	-2.34522	Low	3
chr2	166	lung	-2.37702	Low	3
chr2	167	lung	-2.30829	Low	3
chr2	168	lung	-2.57759	Low	3
chr2	169	lung	-2.09202	Low	3
chr2	170	lung	-0.756499	Low	4
chr2	171	lung	0.265947	High	5
chr2	172	lung	0.893887	High	5
chr2	173	lung	1.08009	High	5
chr2	174	lung	1.28096	High	5
chr2	175	lung	1.52705	High	6
chr2	176	lung	0.704574	High	5
chr2	177	lung	-0.174697	Low	4
chr2	178	lung	0.117523	High	5
chr2	179	lung	0.515989	High	5
chr2	180	lung	0.668218	High	5
chr2	181	lung	-1.26459	Low	4
chr2	182	lung	-2.03828	Low	3
chr2	183	lung	-1.74452	Low	3
chr2	184	lung	-1.83432	Low	3
chr2	185	lung	-2.30296	Low	3
chr2	186	lung	-3.19948	Low	3
chr2	187	lung	-2.43288	Low	3
chr2	188	lung	-2.24545	Low	3
chr2	189	lung	-2.07132	Low	3
chr2	190	lung	-1.59769	Low	3
chr2	191	lung	1.41507	High	5
chr2	192	lung	2.99432	High	6
chr2	193	lung	1.69549	High	6
chr2	194	lung	-1.59354	Low	3
chr2	195	lung	-0.905018	Low	4
chr2	196	lung	-2.96171	Low	3
chr2	197	lung	-1.32688	Low	4
chr2	198	lung	1.61302	High	6
chr2	199	lung	1.16847	High	5
chr2	200	lung	0.453989	High	5
chr2	201	lung	1.30935	High	5
chr2	202	lung	3.83123	High	7
chr2	203	lung	4.9957	High	7
chr2	204	lung	3.04903	High	6
chr2	205	lung	0.950773	High	5
chr2	206	lung	1.11094	High	5
chr2	207	lung	0.537915	High	5
chr2	208	lung	2.99572	High	6
chr2	209	lung	1.62802	High	6
chr2	210	lung	0.944931	High	5
chr2	211	lung	-1.24847	Low	4
chr2	212	lung	-2.11344	Low	3
chr2	213	lung	-2.58123	Low	3
chr2	214	lung	-2.97564	Low	3
chr2	215	lung	-2.77729	Low	3
chr2	216	lung	-1.3103	Low	4
chr2	217	lung	0.771379	High	5
chr2	218	lung	5.20704	High	7
chr2	219	lung	9.28906	High	8
chr2	220	lung	11.0144	High	8
chr2	221	lung	6.4112	High	7
chr2	222	lung	1.24716	High	5
chr2	223	lung	-1.18114	Low	4
chr2	224	lung	-0.108198	Low	4
chr2	225	lung	0.230309	High	5
chr2	226	lung	-1.36432	Low	4
chr2	227	lung	-1.42032	Low	4
chr2	228	lung	-1.26244	Low	4
chr2	229	lung	-1.23727	Low	4
chr2	230	lung	-0.872089	Low	4
chr2	231	lung	1.63335	High	6
chr2	232	lung	6.79377	High	7
chr2	233	lung	8.42252	High	8
chr2	234	lung	8.11806	High	8
chr2	235	lung	4.60692	High	7
chr2	236	lung	4.6212	High	7
chr2	237	lung	2.99598	High	6
chr2	238	lung	7.3362	High	7
chr2	239	lung	8.32814	High	8
chr2	240	lung	11.3051	High	8
chr2	241	lung	9.27659	High	8
chr2	242	lung	12.6557	High	8
chr2	243	lung	8.14742	High	8
chr2	244	lung	7.82088	High	8
chr21	9	lung	-2.10357	Low	3
chr21	10	lung	-2.04203	Low	3
chr21	11	lung	-1.96257	Low	3
chr21	12	lung	-2.02752	Low	3
chr21	13	lung	-1.22584	Low	4
chr21	15	lung	-1.8068	Low	3
chr21	16	lung	-1.5978	Low	3
chr21	17	lung	-1.26794	Low	4
chr21	18	lung	-1.30583	Low	4
chr21	19	lung	-1.29043	Low	4
chr21	20	lung	-1.6109	Low	3
chr21	21	lung	-1.93473	Low	3
chr21	22	lung	-1.26738	Low	4
chr21	23	lung	-1.2573	Low	4
chr21	24	lung	-1.22283	Low	4
chr21	25	lung	-0.350783	Low	4
chr21	26	lung	-1.87014	Low	3
chr21	27	lung	-0.757216	Low	4
chr21	28	lung	-0.416114	Low	4
chr21	29	lung	-0.619389	Low	4
chr21	30	lung	-0.259716	Low	4
chr21	31	lung	-0.593517	Low	4
chr21	32	lung	-0.309502	Low	4
chr21	33	lung	0.552408	High	5
chr21	34	lung	3.62372	High	6
chr21	35	lung	5.45904	High	7
chr21	36	lung	4.50528	High	7
chr21	37	lung	2.96296	High	6
chr21	38	lung	3.25687	High	6
chr21	39	lung	3.35895	High	6
chr21	40	lung	4.91173	High	7
chr21	41	lung	2.63419	High	6
chr21	42	lung	2.51573	High	6
chr21	43	lung	3.25288	High	6
chr21	44	lung	6.70331	High	7
chr21	45	lung	10.2319	High	8
chr21	46	lung	11.2084	High	8
chr21	47	lung	11.0464	High	8
chr21	48	lung	6.45685	High	7
chr21	49	lung	3.54188	High	6
chr22	17	lung	-7.18296	Low	1
chr22	18	lung	-4.14052	Low	2
chr22	19	lung	0.680189	High	5
chr22	20	lung	2.9235	High	6
chr22	21	lung	2.68334	High	6
chr22	22	lung	-0.127065	Low	4
chr22	23	lung	-1.71538	Low	3
chr22	24	lung	1.70065	High	6
chr22	25	lung	2.5975	High	6
chr22	26	lung	2.13475	High	6
chr22	27	lung	-3.0904	Low	3
chr22	28	lung	-4.15924	Low	2
chr22	29	lung	-1.58046	Low	3
chr22	30	lung	2.05971	High	6
chr22	31	lung	4.78258	High	7
chr22	32	lung	3.90066	High	7
chr22	33	lung	1.33491	High	5
chr22	34	lung	-2.43887	Low	3
chr22	35	lung	-3.86067	Low	2
chr22	36	lung	-0.574747	Low	4
chr22	37	lung	1.97556	High	6
chr22	38	lung	7.47833	High	8
chr22	39	lung	7.98587	High	8
chr22	40	lung	7.05409	High	7
chr22	41	lung	5.41045	High	7
chr22	42	lung	3.57229	High	6
chr22	43	lung	7.06656	High	7
chr22	44	lung	3.6024	High	6
chr22	45	lung	2.09088	High	6
chr22	46	lung	2.60283	High	6
chr22	47	lung	4.14409	High	7
chr22	48	lung	1.91546	High	6
chr22	49	lung	-4.076	Low	2
chr22	50	lung	-0.447342	Low	4
chr22	51	lung	0.599101	High	5
chr22	52	lung	4.50834	High	7
chr3	1	lung	-1.71537	Low	3
chr3	2	lung	-1.61769	Low	3
chr3	3	lung	-1.9355	Low	3
chr3	4	lung	0.215473	High	5
chr3	5	lung	1.55328	High	6
chr3	6	lung	0.868087	High	5
chr3	7	lung	-1.23775	Low	4
chr3	8	lung	-0.999628	Low	4
chr3	9	lung	3.37003	High	6
chr3	10	lung	5.81003	High	7
chr3	11	lung	7.7316	High	8
chr3	12	lung	6.21967	High	7
chr3	13	lung	6.38852	High	7
chr3	14	lung	7.54158	High	8
chr3	15	lung	8.29862	High	8
chr3	16	lung	8.02592	High	8
chr3	17	lung	3.88421	High	7
chr3	18	lung	0.624548	High	5
chr3	19	lung	-1.44131	Low	4
chr3	20	lung	-1.32973	Low	4
chr3	21	lung	-1.65816	Low	3
chr3	22	lung	-1.96285	Low	3
chr3	23	lung	-1.39745	Low	4
chr3	24	lung	-0.695916	Low	4
chr3	25	lung	0.294339	High	5
chr3	26	lung	-0.941293	Low	4
chr3	27	lung	-0.98914	Low	4
chr3	28	lung	-1.58234	Low	3
chr3	29	lung	-1.2927	Low	4
chr3	30	lung	-0.57617	Low	4
chr3	31	lung	-0.116126	Low	4
chr3	32	lung	2.80793	High	6
chr3	33	lung	3.40734	High	6
chr3	34	lung	2.58115	High	6
chr3	35	lung	-0.687801	Low	4
chr3	36	lung	-1.77378	Low	3
chr3	37	lung	1.75132	High	6
chr3	38	lung	4.38896	High	7
chr3	39	lung	5.64481	High	7
chr3	40	lung	3.59567	High	6
chr3	41	lung	1.79161	High	6
chr3	42	lung	4.45226	High	7
chr3	43	lung	5.32562	High	7
chr3	44	lung	6.99078	High	7
chr3	45	lung	6.60086	High	7
chr3	46	lung	8.08071	High	8
chr3	47	lung	10.2355	High	8
chr3	48	lung	10.3943	High	8
chr3	49	lung	13.8643	High	8
chr3	50	lung	15.481	High	9
chr3	51	lung	13.196	High	8
chr3	52	lung	14.3565	High	8
chr3	53	lung	12.3095	High	8
chr3	54	lung	10.3415	High	8
chr3	55	lung	2.26116	High	6
chr3	56	lung	-0.260091	Low	4
chr3	57	lung	1.43817	High	5
chr3	58	lung	4.28726	High	7
chr3	59	lung	2.76072	High	6
chr3	60	lung	0.765218	High	5
chr3	61	lung	-1.4802	Low	4
chr3	62	lung	-1.09419	Low	4
chr3	63	lung	-0.0773427	Low	4
chr3	64	lung	1.60218	High	6
chr3	65	lung	1.84361	High	6
chr3	66	lung	2.8159	High	6
chr3	67	lung	0.617037	High	5
chr3	68	lung	-0.21216	Low	4
chr3	69	lung	0.11693	High	5
chr3	70	lung	-0.356736	Low	4
chr3	71	lung	2.29961	High	6
chr3	72	lung	1.6626	High	6
chr3	73	lung	2.2321	High	6
chr3	74	lung	-0.417361	Low	4
chr3	75	lung	-1.85227	Low	3
chr3	76	lung	-2.47184	Low	3
chr3	77	lung	-2.45639	Low	3
chr3	78	lung	-2.72052	Low	3
chr3	79	lung	-2.59084	Low	3
chr3	80	lung	-2.64737	Low	3
chr3	81	lung	-2.46533	Low	3
chr3	82	lung	-2.5692	Low	3
chr3	83	lung	-2.5692	Low	3
chr3	84	lung	0.427064	High	5
chr3	85	lung	-0.668805	Low	4
chr3	86	lung	-1.79999	Low	3
chr3	87	lung	-2.23471	Low	3
chr3	88	lung	-1.87554	Low	3
chr3	89	lung	-1.80357	Low	3
chr3	90	lung	-2.27561	Low	3
chr3	91	lung	-1.83526	Low	3
chr3	93	lung	-2.35063	Low	3
chr3	94	lung	-2.33531	Low	3
chr3	95	lung	-2.32377	Low	3
chr3	96	lung	-0.70445	Low	4
chr3	97	lung	-2.23024	Low	3
chr3	98	lung	-1.49837	Low	4
chr3	99	lung	-0.494914	Low	4
chr3	100	lung	0.0865781	High	5
chr3	101	lung	1.6121	High	6
chr3	102	lung	0.576443	High	5
chr3	103	lung	-0.534738	Low	4
chr3	104	lung	-0.733604	Low	4
chr3	105	lung	-1.88385	Low	3
chr3	106	lung	-1.72932	Low	3
chr3	107	lung	-0.329793	Low	4
chr3	108	lung	-1.01772	Low	4
chr3	109	lung	-1.16535	Low	4
chr3	110	lung	-2.32388	Low	3
chr3	111	lung	-1.70073	Low	3
chr3	112	lung	-0.477309	Low	4
chr3	113	lung	0.919597	High	5
chr3	114	lung	0.850329	High	5
chr3	115	lung	-0.0761721	Low	4
chr3	116	lung	-1.63773	Low	3
chr3	117	lung	-2.34086	Low	3
chr3	118	lung	-2.26166	Low	3
chr3	119	lung	1.07604	High	5
chr3	120	lung	2.19809	High	6
chr3	121	lung	2.80209	High	6
chr3	122	lung	2.64146	High	6
chr3	123	lung	4.92336	High	7
chr3	124	lung	7.31144	High	7
chr3	125	lung	5.94614	High	7
chr3	126	lung	5.80162	High	7
chr3	127	lung	6.82538	High	7
chr3	128	lung	11.123	High	8
chr3	129	lung	11.6506	High	8
chr3	130	lung	7.94142	High	8
chr3	131	lung	2.39507	High	6
chr3	132	lung	-0.253298	Low	4
chr3	133	lung	1.75107	High	6
chr3	134	lung	3.36317	High	6
chr3	135	lung	2.81439	High	6
chr3	136	lung	1.29868	High	5
chr3	137	lung	0.0274331	High	5
chr3	138	lung	1.49785	High	6
chr3	139	lung	1.15829	High	5
chr3	140	lung	1.20404	High	5
chr3	141	lung	2.06088	High	6
chr3	142	lung	2.70737	High	6
chr3	143	lung	2.27942	High	6
chr3	144	lung	-0.726015	Low	4
chr3	145	lung	-1.89131	Low	3
chr3	146	lung	-2.10867	Low	3
chr3	147	lung	-1.88007	Low	3
chr3	148	lung	-1.29098	Low	4
chr3	149	lung	0.495332	High	5
chr3	150	lung	1.4899	High	5
chr3	151	lung	1.04013	High	5
chr3	152	lung	-0.150026	Low	4
chr3	153	lung	-0.920895	Low	4
chr3	154	lung	-1.21452	Low	4
chr3	155	lung	-1.34745	Low	4
chr3	156	lung	-0.0162562	Low	4
chr3	157	lung	0.344787	High	5
chr3	158	lung	0.714658	High	5
chr3	159	lung	0.170679	High	5
chr3	160	lung	0.900035	High	5
chr3	161	lung	-0.25636	Low	4
chr3	162	lung	-1.48998	Low	4
chr3	163	lung	-1.84919	Low	3
chr3	164	lung	0.436714	High	5
chr3	165	lung	0.428364	High	5
chr3	166	lung	0.437956	High	5
chr3	167	lung	-2.22794	Low	3
chr3	168	lung	-1.90337	Low	3
chr3	169	lung	0.297253	High	5
chr3	170	lung	0.621443	High	5
chr3	171	lung	2.11035	High	6
chr3	172	lung	1.18085	High	5
chr3	173	lung	0.373729	High	5
chr3	174	lung	-1.29875	Low	4
chr3	175	lung	-1.65699	Low	3
chr3	176	lung	-2.22278	Low	3
chr3	177	lung	-1.53703	Low	3
chr3	178	lung	-0.991108	Low	4
chr3	179	lung	0.399175	High	5
chr3	180	lung	0.191662	High	5
chr3	181	lung	-0.256074	Low	4
chr3	182	lung	-0.437852	Low	4
chr3	183	lung	2.99704	High	6
chr3	184	lung	5.89049	High	7
chr3	185	lung	6.65839	High	7
chr3	186	lung	4.79074	High	7
chr3	187	lung	3.8132	High	7
chr3	188	lung	2.52753	High	6
chr3	189	lung	0.499218	High	5
chr3	190	lung	-1.17005	Low	4
chr3	191	lung	-2.10478	Low	3
chr3	192	lung	-1.89396	Low	3
chr3	193	lung	-0.160357	Low	4
chr3	194	lung	3.42047	High	6
chr3	195	lung	6.1059	High	7
chr3	196	lung	7.20249	High	7
chr3	197	lung	5.86531	High	7
chr3	198	lung	5.62049	High	7
chr4	1	lung	20.1646	High	9
chr4	2	lung	21.6454	High	9
chr4	3	lung	20.7567	High	9
chr4	4	lung	14.4471	High	9
chr4	5	lung	7.22935	High	7
chr4	6	lung	7.89965	High	8
chr4	7	lung	10.3177	High	8
chr4	8	lung	12.6232	High	8
chr4	9	lung	6.73347	High	7
chr4	10	lung	4.70659	High	7
chr4	11	lung	1.03072	High	5
chr4	12	lung	0.671732	High	5
chr4	13	lung	-0.711853	Low	4
chr4	14	lung	-0.817503	Low	4
chr4	15	lung	1.28072	High	5
chr4	16	lung	1.75115	High	6
chr4	17	lung	3.72497	High	7
chr4	18	lung	1.96694	High	6
chr4	19	lung	0.424534	High	5
chr4	20	lung	-1.12023	Low	4
chr4	21	lung	-1.48108	Low	4
chr4	22	lung	-1.28997	Low	4
chr4	23	lung	-1.68734	Low	3
chr4	24	lung	0.112303	High	5
chr4	25	lung	3.82888	High	7
chr4	26	lung	5.49484	High	7
chr4	27	lung	3.77649	High	7
chr4	28	lung	-0.154614	Low	4
chr4	29	lung	-0.936135	Low	4
chr4	30	lung	-1.25029	Low	4
chr4	31	lung	-1.24076	Low	4
chr4	32	lung	-1.23882	Low	4
chr4	33	lung	-0.311948	Low	4
chr4	34	lung	-0.307318	Low	4
chr4	35	lung	-0.309223	Low	4
chr4	36	lung	-1.88768	Low	3
chr4	37	lung	-0.010988	Low	4
chr4	38	lung	3.77523	High	7
chr4	39	lung	6.34905	High	7
chr4	40	lung	6.83434	High	7
chr4	41	lung	6.66276	High	7
chr4	42	lung	4.85728	High	7
chr4	43	lung	2.5019	High	6
chr4	44	lung	-0.653854	Low	4
chr4	45	lung	-1.68962	Low	3
chr4	46	lung	-1.65669	Low	3
chr4	47	lung	-1.14607	Low	4
chr4	48	lung	1.33991	High	5
chr4	49	lung	1.28621	High	5
chr4	50	lung	0.3085	High	5
chr4	52	lung	-1.07177	Low	4
chr4	53	lung	0.476116	High	5
chr4	54	lung	1.98661	High	6
chr4	55	lung	2.72458	High	6
chr4	56	lung	3.38442	High	6
chr4	57	lung	5.71079	High	7
chr4	58	lung	3.9942	High	7
chr4	59	lung	1.79115	High	6
chr4	60	lung	-2.04571	Low	3
chr4	61	lung	0.729218	High	5
chr4	62	lung	-0.385064	Low	4
chr4	63	lung	-0.385064	Low	4
chr4	64	lung	-0.385064	Low	4
chr4	65	lung	-0.294338	Low	4
chr4	66	lung	-0.221388	Low	4
chr4	67	lung	-0.221388	Low	4
chr4	68	lung	-1.31457	Low	4
chr4	69	lung	-1.02738	Low	4
chr4	70	lung	-0.903187	Low	4
chr4	71	lung	-0.0929826	Low	4
chr4	72	lung	-0.0679354	Low	4
chr4	73	lung	0.472404	High	5
chr4	74	lung	0.366255	High	5
chr4	75	lung	0.636249	High	5
chr4	76	lung	1.96822	High	6
chr4	77	lung	4.89356	High	7
chr4	78	lung	5.49229	High	7
chr4	79	lung	4.7737	High	7
chr4	80	lung	0.669286	High	5
chr4	81	lung	-0.119035	Low	4
chr4	82	lung	-0.402863	Low	4
chr4	83	lung	2.62491	High	6
chr4	84	lung	3.36879	High	6
chr4	85	lung	3.59093	High	6
chr4	86	lung	0.737647	High	5
chr4	87	lung	1.62728	High	6
chr4	88	lung	2.67732	High	6
chr4	89	lung	4.78254	High	7
chr4	90	lung	3.42676	High	6
chr4	91	lung	1.28877	High	5
chr4	92	lung	-1.27519	Low	4
chr4	93	lung	-1.30287	Low	4
chr4	94	lung	-0.409399	Low	4
chr4	95	lung	-1.3139	Low	4
chr4	96	lung	-0.97645	Low	4
chr4	97	lung	-0.988137	Low	4
chr4	98	lung	-1.79541	Low	3
chr4	99	lung	-0.470208	Low	4
chr4	100	lung	1.09768	High	5
chr4	101	lung	1.26916	High	5
chr4	102	lung	0.325558	High	5
chr4	103	lung	1.26316	High	5
chr4	104	lung	1.4379	High	5
chr4	105	lung	1.09792	High	5
chr4	106	lung	0.0538981	High	5
chr4	107	lung	0.195442	High	5
chr4	108	lung	1.54733	High	6
chr4	109	lung	1.05888	High	5
chr4	110	lung	1.89947	High	6
chr4	111	lung	0.650754	High	5
chr4	112	lung	-0.343462	Low	4
chr4	113	lung	-0.175102	Low	4
chr4	114	lung	0.214879	High	5
chr4	115	lung	0.316351	High	5
chr4	116	lung	-1.19169	Low	4
chr4	117	lung	-0.383619	Low	4
chr4	118	lung	-0.343562	Low	4
chr4	119	lung	-0.307282	Low	4
chr4	120	lung	1.18398	High	5
chr4	121	lung	1.88759	High	6
chr4	122	lung	1.64619	High	6
chr4	123	lung	1.29245	High	5
chr4	124	lung	1.53152	High	6
chr4	125	lung	0.614265	High	5
chr4	126	lung	-0.170813	Low	4
chr4	127	lung	-1.23629	Low	4
chr4	128	lung	-0.748805	Low	4
chr4	129	lung	0.793545	High	5
chr4	130	lung	1.13165	High	5
chr4	131	lung	0.0829412	High	5
chr4	132	lung	-1.81185	Low	3
chr4	133	lung	-0.0234514	Low	4
chr4	134	lung	-1.06053	Low	4
chr4	135	lung	-1.9159	Low	3
chr4	136	lung	-1.22638	Low	4
chr4	137	lung	-1.31605	Low	4
chr4	138	lung	-1.25195	Low	4
chr4	139	lung	-1.13603	Low	4
chr4	140	lung	3.3056	High	6
chr4	141	lung	5.49666	High	7
chr4	142	lung	5.32863	High	7
chr4	143	lung	1.22467	High	5
chr4	144	lung	0.809526	High	5
chr4	145	lung	0.481135	High	5
chr4	146	lung	2.68144	High	6
chr4	147	lung	1.71923	High	6
chr4	148	lung	3.47542	High	6
chr4	149	lung	1.9842	High	6
chr4	150	lung	1.0848	High	5
chr4	151	lung	-0.22541	Low	4
chr4	152	lung	0.466789	High	5
chr4	153	lung	2.09794	High	6
chr4	154	lung	3.83594	High	7
chr4	155	lung	2.42969	High	6
chr4	156	lung	1.54478	High	6
chr4	157	lung	-0.547954	Low	4
chr4	158	lung	-0.821054	Low	4
chr4	159	lung	0.190695	High	5
chr4	160	lung	0.575302	High	5
chr4	161	lung	0.491292	High	5
chr4	162	lung	-1.35032	Low	4
chr4	163	lung	-0.410192	Low	4
chr4	164	lung	-1.3378	Low	4
chr4	165	lung	-1.16535	Low	4
chr4	166	lung	-0.0606045	Low	4
chr4	167	lung	-0.812062	Low	4
chr4	168	lung	-0.939897	Low	4
chr4	169	lung	-0.00445556	Low	4
chr4	170	lung	2.16611	High	6
chr4	171	lung	2.23497	High	6
chr4	172	lung	0.195153	High	5
chr4	173	lung	-1.19797	Low	4
chr4	174	lung	-0.814074	Low	4
chr4	175	lung	-0.340312	Low	4
chr4	176	lung	-0.226751	Low	4
chr4	177	lung	-0.734516	Low	4
chr4	178	lung	-0.892661	Low	4
chr4	179	lung	-1.06362	Low	4
chr4	180	lung	-1.6501	Low	3
chr4	181	lung	-1.21841	Low	4
chr4	182	lung	-1.23615	Low	4
chr4	183	lung	-1.00792	Low	4
chr4	184	lung	2.23383	High	6
chr4	185	lung	7.56219	High	8
chr4	186	lung	10.0118	High	8
chr4	187	lung	8.67962	High	8
chr4	188	lung	3.5503	High	6
chr4	189	lung	0.189263	High	5
chr4	190	lung	-1.38046	Low	4
chr4	191	lung	-1.59161	Low	3
chr4	192	lung	-1.53153	Low	3
chr5	1	lung	11.8137	High	8
chr5	2	lung	7.81545	High	8
chr5	3	lung	3.46132	High	6
chr5	4	lung	-1.47864	Low	4
chr5	5	lung	-1.41339	Low	4
chr5	6	lung	0.643706	High	5
chr5	7	lung	1.23938	High	5
chr5	8	lung	0.503109	High	5
chr5	9	lung	-1.328	Low	4
chr5	10	lung	1.06822	High	5
chr5	11	lung	1.02599	High	5
chr5	12	lung	0.500409	High	5
chr5	13	lung	-2.55054	Low	3
chr5	14	lung	2.25852	High	6
chr5	15	lung	2.71661	High	6
chr5	16	lung	4.9933	High	7
chr5	17	lung	0.412109	High	5
chr5	18	lung	0.0142482	High	5
chr5	19	lung	-1.34057	Low	4
chr5	20	lung	-0.703989	Low	4
chr5	21	lung	-0.694594	Low	4
chr5	22	lung	-1.6918	Low	3
chr5	23	lung	-1.68527	Low	3
chr5	24	lung	0.447836	High	5
chr5	25	lung	0.435763	High	5
chr5	26	lung	-0.751144	Low	4
chr5	27	lung	0.24769	High	5
chr5	28	lung	-0.753734	Low	4
chr5	29	lung	-0.759108	Low	4
chr5	30	lung	-1.72857	Low	3
chr5	31	lung	-1.06145	Low	4
chr5	32	lung	1.81417	High	6
chr5	33	lung	2.72467	High	6
chr5	34	lung	3.05537	High	6
chr5	35	lung	0.582893	High	5
chr5	36	lung	0.973739	High	5
chr5	37	lung	0.308802	High	5
chr5	38	lung	1.67662	High	6
chr5	39	lung	1.1704	High	5
chr5	40	lung	0.975015	High	5
chr5	41	lung	-0.113901	Low	4
chr5	42	lung	-0.160941	Low	4
chr5	43	lung	1.5462	High	6
chr5	44	lung	1.15606	High	5
chr5	45	lung	0.38328	High	5
chr5	46	lung	-2.44012	Low	3
chr5	47	lung	0.427406	High	5
chr5	49	lung	-1.60907	Low	3
chr5	50	lung	-2.31929	Low	3
chr5	51	lung	-2.28068	Low	3
chr5	52	lung	-0.972258	Low	4
chr5	53	lung	-0.160584	Low	4
chr5	54	lung	1.38087	High	5
chr5	55	lung	1.45494	High	5
chr5	56	lung	1.89463	High	6
chr5	57	lung	0.829775	High	5
chr5	58	lung	-0.102527	Low	4
chr5	59	lung	-1.36391	Low	4
chr5	60	lung	-0.053825	Low	4
chr5	61	lung	0.302386	High	5
chr5	62	lung	0.115226	High	5
chr5	63	lung	-1.42866	Low	4
chr5	64	lung	-1.15447	Low	4
chr5	65	lung	-0.0579133	Low	4
chr5	66	lung	1.17022	High	5
chr5	67	lung	1.12032	High	5
chr5	68	lung	2.01925	High	6
chr5	69	lung	0.509706	High	5
chr5	70	lung	0.0847309	High	5
chr5	71	lung	-0.185789	Low	4
chr5	72	lung	1.95168	High	6
chr5	73	lung	2.54496	High	6
chr5	74	lung	2.62306	High	6
chr5	75	lung	1.08792	High	5
chr5	76	lung	1.17345	High	5
chr5	77	lung	1.38072	High	5
chr5	78	lung	2.14217	High	6
chr5	79	lung	2.70838	High	6
chr5	80	lung	1.41798	High	5
chr5	81	lung	1.05974	High	5
chr5	82	lung	-0.423547	Low	4
chr5	83	lung	-0.939898	Low	4
chr5	84	lung	-1.93891	Low	3
chr5	85	lung	-2.24899	Low	3
chr5	86	lung	-2.00885	Low	3
chr5	87	lung	-1.37937	Low	4
chr5	88	lung	-1.1249	Low	4
chr5	89	lung	-0.774571	Low	4
chr5	90	lung	-0.54376	Low	4
chr5	91	lung	-1.03088	Low	4
chr5	92	lung	-0.854562	Low	4
chr5	93	lung	-1.23997	Low	4
chr5	94	lung	-0.51438	Low	4
chr5	95	lung	0.323536	High	5
chr5	96	lung	1.65184	High	6
chr5	97	lung	0.94912	High	5
chr5	98	lung	-0.0199326	Low	4
chr5	99	lung	-1.70233	Low	3
chr5	100	lung	-1.44926	Low	4
chr5	101	lung	-2.13485	Low	3
chr5	102	lung	-1.42003	Low	4
chr5	103	lung	-1.69596	Low	3
chr5	104	lung	-1.91312	Low	3
chr5	106	lung	-1.59809	Low	3
chr5	107	lung	-2.08641	Low	3
chr5	108	lung	-1.20288	Low	4
chr5	109	lung	-0.970648	Low	4
chr5	110	lung	-0.585218	Low	4
chr5	111	lung	-0.499351	Low	4
chr5	112	lung	1.56855	High	6
chr5	113	lung	0.950013	High	5
chr5	114	lung	1.17521	High	5
chr5	115	lung	0.0618642	High	5
chr5	116	lung	-0.0442308	Low	4
chr5	117	lung	-1.16869	Low	4
chr5	118	lung	-1.28711	Low	4
chr5	119	lung	-1.31035	Low	4
chr5	120	lung	-1.34304	Low	4
chr5	121	lung	-2.06055	Low	3
chr5	122	lung	-0.424915	Low	4
chr5	123	lung	0.268989	High	5
chr5	124	lung	0.775515	High	5
chr5	125	lung	0.0544415	High	5
chr5	126	lung	0.535675	High	5
chr5	127	lung	0.140624	High	5
chr5	128	lung	-0.673006	Low	4
chr5	129	lung	-1.6627	Low	3
chr5	130	lung	-0.96892	Low	4
chr5	131	lung	3.50515	High	6
chr5	132	lung	5.95583	High	7
chr5	133	lung	9.54059	High	8
chr5	134	lung	8.57541	High	8
chr5	135	lung	6.77358	High	7
chr5	136	lung	2.15359	High	6
chr5	137	lung	2.44892	High	6
chr5	138	lung	6.10322	High	7
chr5	139	lung	11.0274	High	8
chr5	140	lung	10.7734	High	8
chr5	141	lung	12.223	High	8
chr5	142	lung	10.4657	High	8
chr5	143	lung	6.96744	High	7
chr5	144	lung	1.01203	High	5
chr5	145	lung	-1.13448	Low	4
chr5	146	lung	-0.655675	Low	4
chr5	147	lung	-0.134422	Low	4
chr5	148	lung	3.62982	High	6
chr5	149	lung	9.30864	High	8
chr5	150	lung	14.8972	High	9
chr5	151	lung	11.4448	High	8
chr5	152	lung	5.04418	High	7
chr5	153	lung	0.830156	High	5
chr5	154	lung	1.50395	High	6
chr5	155	lung	1.53461	High	6
chr5	156	lung	1.22537	High	5
chr5	157	lung	-0.109404	Low	4
chr5	158	lung	1.02542	High	5
chr5	159	lung	2.10645	High	6
chr5	160	lung	1.26463	High	5
chr5	161	lung	0.0755192	High	5
chr5	162	lung	-1.92834	Low	3
chr5	163	lung	-2.01405	Low	3
chr5	164	lung	-2.02054	Low	3
chr5	165	lung	-0.525608	Low	4
chr5	166	lung	0.460565	High	5
chr5	167	lung	-0.872984	Low	4
chr5	168	lung	-0.102714	Low	4
chr5	169	lung	1.63751	High	6
chr5	170	lung	0.921628	High	5
chr5	171	lung	3.87854	High	7
chr5	172	lung	9.11891	High	8
chr5	173	lung	9.77103	High	8
chr5	174	lung	6.72621	High	7
chr5	175	lung	2.36671	High	6
chr5	176	lung	7.13341	High	7
chr5	177	lung	9.09096	High	8
chr5	178	lung	9.49149	High	8
chr5	179	lung	9.43875	High	8
chr5	180	lung	11.4584	High	8
chr5	181	lung	13.9815	High	8
chr6	1	lung	3.22607	High	6
chr6	2	lung	4.33006	High	7
chr6	3	lung	6.14405	High	7
chr6	4	lung	6.20208	High	7
chr6	5	lung	4.82029	High	7
chr6	6	lung	2.66679	High	6
chr6	7	lung	4.50868	High	7
chr6	8	lung	3.35978	High	6
chr6	9	lung	1.57103	High	6
chr6	10	lung	-0.606743	Low	4
chr6	11	lung	2.7805	High	6
chr6	12	lung	4.0655	High	7
chr6	13	lung	6.14835	High	7
chr6	14	lung	3.14704	High	6
chr6	15	lung	4.04054	High	7
chr6	16	lung	2.45854	High	6
chr6	17	lung	3.13808	High	6
chr6	18	lung	2.41159	High	6
chr6	19	lung	0.71686	High	5
chr6	20	lung	0.0822317	High	5
chr6	21	lung	-0.568659	Low	4
chr6	22	lung	-0.65643	Low	4
chr6	23	lung	-1.64084	Low	3
chr6	24	lung	-0.766719	Low	4
chr6	25	lung	0.415428	High	5
chr6	26	lung	4.68111	High	7
chr6	27	lung	5.24152	High	7
chr6	28	lung	6.78963	High	7
chr6	29	lung	4.19392	High	7
chr6	30	lung	8.02699	High	8
chr6	31	lung	12.0523	High	8
chr6	32	lung	15.1817	High	9
chr6	33	lung	15.145	High	9
chr6	34	lung	11.8294	High	8
chr6	35	lung	12.3138	High	8
chr6	36	lung	10.5596	High	8
chr6	37	lung	9.94479	High	8
chr6	38	lung	5.82338	High	7
chr6	39	lung	4.05629	High	7
chr6	40	lung	1.41575	High	5
chr6	41	lung	4.31012	High	7
chr6	42	lung	6.53543	High	7
chr6	43	lung	12.3353	High	8
chr6	44	lung	11.3549	High	8
chr6	45	lung	7.51927	High	8
chr6	46	lung	3.43644	High	6
chr6	47	lung	0.932698	High	5
chr6	48	lung	0.0519257	High	5
chr6	49	lung	-1.92949	Low	3
chr6	50	lung	-2.45398	Low	3
chr6	51	lung	-2.4639	Low	3
chr6	52	lung	0.532078	High	5
chr6	53	lung	1.95596	High	6
chr6	54	lung	1.94182	High	6
chr6	55	lung	-1.19072	Low	4
chr6	56	lung	-1.60279	Low	3
chr6	57	lung	-1.18621	Low	4
chr6	58	lung	-1.23472	Low	4
chr6	59	lung	-2.31003	Low	3
chr6	60	lung	-0.598174	Low	4
chr6	62	lung	-2.69665	Low	3
chr6	63	lung	-2.67661	Low	3
chr6	64	lung	-2.29871	Low	3
chr6	65	lung	-2.34991	Low	3
chr6	66	lung	-2.35174	Low	3
chr6	67	lung	-0.665165	Low	4
chr6	68	lung	-0.669522	Low	4
chr6	69	lung	-1.63911	Low	3
chr6	70	lung	-2.43134	Low	3
chr6	71	lung	-1.59742	Low	3
chr6	72	lung	-1.06756	Low	4
chr6	73	lung	-1.07606	Low	4
chr6	74	lung	-0.488313	Low	4
chr6	75	lung	-0.65181	Low	4
chr6	76	lung	0.079975	High	5
chr6	77	lung	-1.32918	Low	4
chr6	78	lung	-1.6296	Low	3
chr6	79	lung	-2.02048	Low	3
chr6	80	lung	-1.44552	Low	4
chr6	81	lung	-1.58281	Low	3
chr6	82	lung	-1.58766	Low	3
chr6	83	lung	-1.44633	Low	4
chr6	84	lung	-0.835905	Low	4
chr6	85	lung	-1.28369	Low	4
chr6	86	lung	-0.942984	Low	4
chr6	87	lung	-1.35363	Low	4
chr6	88	lung	-0.19004	Low	4
chr6	89	lung	-0.211548	Low	4
chr6	90	lung	2.40799	High	6
chr6	91	lung	1.675	High	6
chr6	92	lung	0.646411	High	5
chr6	93	lung	-2.20557	Low	3
chr6	94	lung	-0.588028	Low	4
chr6	95	lung	-0.588305	Low	4
chr6	96	lung	-2.30644	Low	3
chr6	97	lung	-1.92052	Low	3
chr6	98	lung	-1.94072	Low	3
chr6	99	lung	-1.33745	Low	4
chr6	100	lung	-1.46842	Low	4
chr6	101	lung	-1.25649	Low	4
chr6	102	lung	-2.1967	Low	3
chr6	103	lung	-2.52041	Low	3
chr6	104	lung	-0.667995	Low	4
chr6	105	lung	-1.48309	Low	4
chr6	106	lung	-0.198197	Low	4
chr6	107	lung	1.10081	High	5
chr6	108	lung	2.63442	High	6
chr6	109	lung	3.96982	High	7
chr6	110	lung	3.58871	High	6
chr6	111	lung	3.69041	High	7
chr6	112	lung	3.24147	High	6
chr6	113	lung	2.45494	High	6
chr6	114	lung	0.093036	High	5
chr6	115	lung	-2.09923	Low	3
chr6	116	lung	-0.634553	Low	4
chr6	117	lung	-0.176982	Low	4
chr6	118	lung	0.299185	High	5
chr6	119	lung	0.0418297	High	5
chr6	120	lung	-0.908993	Low	4
chr6	121	lung	-1.04429	Low	4
chr6	122	lung	-1.99935	Low	3
chr6	123	lung	-1.88637	Low	3
chr6	124	lung	-2.17752	Low	3
chr6	125	lung	-1.97428	Low	3
chr6	126	lung	-0.84625	Low	4
chr6	127	lung	-0.17691	Low	4
chr6	128	lung	-0.447555	Low	4
chr6	129	lung	-1.29306	Low	4
chr6	130	lung	-1.10546	Low	4
chr6	131	lung	-0.508857	Low	4
chr6	132	lung	-0.33171	Low	4
chr6	133	lung	-0.698206	Low	4
chr6	134	lung	-0.19185	Low	4
chr6	135	lung	-0.227967	Low	4
chr6	136	lung	0.353543	High	5
chr6	137	lung	0.507496	High	5
chr6	138	lung	1.88925	High	6
chr6	139	lung	2.43626	High	6
chr6	140	lung	0.970079	High	5
chr6	141	lung	-0.942373	Low	4
chr6	142	lung	-2.24819	Low	3
chr6	143	lung	-0.912144	Low	4
chr6	144	lung	2.08213	High	6
chr6	145	lung	2.04456	High	6
chr6	146	lung	1.42501	High	5
chr6	147	lung	-1.03072	Low	4
chr6	148	lung	0.768821	High	5
chr6	149	lung	1.70562	High	6
chr6	150	lung	3.88157	High	7
chr6	151	lung	4.18677	High	7
chr6	152	lung	4.39474	High	7
chr6	153	lung	2.05178	High	6
chr6	154	lung	0.233401	High	5
chr6	155	lung	-0.736489	Low	4
chr6	156	lung	-0.956021	Low	4
chr6	157	lung	2.21448	High	6
chr6	158	lung	4.22384	High	7
chr6	159	lung	7.04972	High	7
chr6	160	lung	6.98656	High	7
chr6	161	lung	5.25642	High	7
chr6	162	lung	2.43432	High	6
chr6	163	lung	-0.0663053	Low	4
chr6	164	lung	-0.764935	Low	4
chr6	165	lung	-0.856696	Low	4
chr6	166	lung	1.00299	High	5
chr6	167	lung	2.89805	High	6
chr6	168	lung	5.27892	High	7
chr6	169	lung	2.9148	High	6
chr6	170	lung	4.486	High	7
chr6	171	lung	4.42577	High	7
chr7	1	lung	13.8935	High	8
chr7	2	lung	14.8864	High	9
chr7	3	lung	9.4208	High	8
chr7	4	lung	6.58618	High	7
chr7	5	lung	5.19573	High	7
chr7	6	lung	9.91976	High	8
chr7	7	lung	8.28005	High	8
chr7	8	lung	3.72683	High	7
chr7	9	lung	-1.39399	Low	4
chr7	10	lung	-2.11774	Low	3
chr7	11	lung	-2.47318	Low	3
chr7	12	lung	-1.87692	Low	3
chr7	13	lung	-2.07796	Low	3
chr7	14	lung	-2.18558	Low	3
chr7	15	lung	-2.61512	Low	3
chr7	16	lung	-1.81741	Low	3
chr7	17	lung	-1.06424	Low	4
chr7	18	lung	-1.12246	Low	4
chr7	19	lung	-1.66814	Low	3
chr7	20	lung	-2.23838	Low	3
chr7	21	lung	-1.67796	Low	3
chr7	22	lung	0.519895	High	5
chr7	23	lung	1.68258	High	6
chr7	24	lung	1.35951	High	5
chr7	25	lung	0.350705	High	5
chr7	26	lung	0.475288	High	5
chr7	27	lung	3.32091	High	6
chr7	28	lung	3.07223	High	6
chr7	29	lung	2.23393	High	6
chr7	30	lung	4.32307	High	7
chr7	31	lung	3.44978	High	6
chr7	32	lung	4.20206	High	7
chr7	33	lung	0.0309638	High	5
chr7	34	lung	-0.12801	Low	4
chr7	35	lung	-0.65424	Low	4
chr7	36	lung	0.248964	High	5
chr7	37	lung	1.67516	High	6
chr7	38	lung	1.52827	High	6
chr7	39	lung	0.598772	High	5
chr7	40	lung	-0.771882	Low	4
chr7	41	lung	-1.37265	Low	4
chr7	42	lung	-0.932517	Low	4
chr7	43	lung	0.819698	High	5
chr7	44	lung	6.50291	High	7
chr7	45	lung	7.66205	High	8
chr7	46	lung	6.03541	High	7
chr7	47	lung	4.84937	High	7
chr7	48	lung	3.23868	High	6
chr7	49	lung	2.95817	High	6
chr7	50	lung	0.998112	High	5
chr7	51	lung	1.27268	High	5
chr7	52	lung	1.19929	High	5
chr7	53	lung	-1.64983	Low	3
chr7	54	lung	-2.62433	Low	3
chr7	55	lung	1.40632	High	5
chr7	56	lung	2.72701	High	6
chr7	57	lung	2.40181	High	6
chr7	58	lung	-1.66806	Low	3
chr7	59	lung	-2.09746	Low	3
chr7	63	lung	-2.3175	Low	3
chr7	64	lung	-0.912917	Low	4
chr7	65	lung	1.44353	High	5
chr7	66	lung	3.07097	High	6
chr7	67	lung	1.76529	High	6
chr7	68	lung	-0.503469	Low	4
chr7	69	lung	-2.26363	Low	3
chr7	70	lung	-1.50664	Low	4
chr7	71	lung	-1.50632	Low	4
chr7	72	lung	-0.240606	Low	4
chr7	73	lung	4.59014	High	7
chr7	74	lung	5.62989	High	7
chr7	75	lung	9.09584	High	8
chr7	76	lung	4.08841	High	7
chr7	77	lung	4.71671	High	7
chr7	78	lung	-0.578982	Low	4
chr7	79	lung	-0.922239	Low	4
chr7	80	lung	-2.48878	Low	3
chr7	81	lung	-2.41932	Low	3
chr7	82	lung	-2.56525	Low	3
chr7	83	lung	-2.67061	Low	3
chr7	84	lung	-2.72784	Low	3
chr7	85	lung	-2.91099	Low	3
chr7	86	lung	-2.12475	Low	3
chr7	87	lung	-1.27516	Low	4
chr7	88	lung	-1.26058	Low	4
chr7	89	lung	-1.60535	Low	3
chr7	90	lung	-1.61074	Low	3
chr7	91	lung	-0.802428	Low	4
chr7	92	lung	0.536451	High	5
chr7	93	lung	0.0791387	High	5
chr7	94	lung	0.00111556	High	5
chr7	95	lung	-0.401435	Low	4
chr7	96	lung	-0.40919	Low	4
chr7	97	lung	1.42603	High	5
chr7	98	lung	3.65976	High	6
chr7	99	lung	8.59915	High	8
chr7	100	lung	12.8214	High	8
chr7	101	lung	12.5579	High	8
chr7	102	lung	9.24836	High	8
chr7	103	lung	2.81063	High	6
chr7	104	lung	1.08488	High	5
chr7	105	lung	1.5636	High	6
chr7	106	lung	2.4729	High	6
chr7	107	lung	2.30228	High	6
chr7	108	lung	0.354774	High	5
chr7	109	lung	-0.91827	Low	4
chr7	110	lung	-2.40892	Low	3
chr7	111	lung	-1.03148	Low	4
chr7	112	lung	-0.0879676	Low	4
chr7	113	lung	0.126548	High	5
chr7	114	lung	-1.60263	Low	3
chr7	115	lung	-2.1443	Low	3
chr7	116	lung	-0.259063	Low	4
chr7	117	lung	-0.0694091	Low	4
chr7	118	lung	-0.479013	Low	4
chr7	119	lung	-2.56024	Low	3
chr7	120	lung	-2.38292	Low	3
chr7	121	lung	-1.70609	Low	3
chr7	122	lung	-1.42568	Low	4
chr7	123	lung	-1.43582	Low	4
chr7	124	lung	-1.89864	Low	3
chr7	125	lung	-2.22664	Low	3
chr7	126	lung	-2.76824	Low	3
chr7	127	lung	0.117645	High	5
chr7	128	lung	2.88306	High	6
chr7	129	lung	5.56262	High	7
chr7	130	lung	6.18556	High	7
chr7	131	lung	5.30952	High	7
chr7	132	lung	3.39128	High	6
chr7	133	lung	-0.022853	Low	4
chr7	134	lung	0.989803	High	5
chr7	135	lung	1.56235	High	6
chr7	136	lung	1.41183	High	5
chr7	137	lung	-0.349958	Low	4
chr7	138	lung	0.248518	High	5
chr7	139	lung	4.9636	High	7
chr7	140	lung	6.24832	High	7
chr7	141	lung	5.25251	High	7
chr7	142	lung	1.27067	High	5
chr7	143	lung	0.0862099	High	5
chr7	144	lung	-0.698507	Low	4
chr7	145	lung	-1.52946	Low	3
chr7	146	lung	-2.77456	Low	3
chr7	147	lung	-2.04156	Low	3
chr7	148	lung	0.56892	High	5
chr7	149	lung	3.15045	High	6
chr7	150	lung	9.86263	High	8
chr7	151	lung	10.293	High	8
chr7	152	lung	8.76659	High	8
chr7	153	lung	2.06967	High	6
chr7	154	lung	-1.10316	Low	4
chr7	155	lung	0.612192	High	5
chr7	156	lung	2.76052	High	6
chr7	157	lung	3.85243	High	7
chr7	158	lung	3.63331	High	6
chr7	159	lung	1.44947	High	5
chr7	160	lung	0.78321	High	5
chr8	1	lung	5.15554	High	7
chr8	2	lung	2.88956	High	6
chr8	3	lung	0.385242	High	5
chr8	4	lung	-2.35233	Low	3
chr8	5	lung	-1.65837	Low	3
chr8	6	lung	-1.33755	Low	4
chr8	7	lung	-1.2906	Low	4
chr8	8	lung	0.919221	High	5
chr8	9	lung	0.669406	High	5
chr8	10	lung	2.71949	High	6
chr8	11	lung	3.75184	High	7
chr8	12	lung	4.19276	High	7
chr8	13	lung	2.99604	High	6
chr8	14	lung	-0.328112	Low	4
chr8	15	lung	-1.61742	Low	3
chr8	16	lung	-2.27287	Low	3
chr8	17	lung	0.686676	High	5
chr8	18	lung	1.00311	High	5
chr8	19	lung	2.54733	High	6
chr8	20	lung	0.52911	High	5
chr8	21	lung	2.11433	High	6
chr8	22	lung	7.28883	High	7
chr8	23	lung	10.1756	High	8
chr8	24	lung	8.18799	High	8
chr8	25	lung	2.75044	High	6
chr8	26	lung	2.71372	High	6
chr8	27	lung	6.33351	High	7
chr8	28	lung	8.21389	High	8
chr8	29	lung	6.67947	High	7
chr8	30	lung	6.62546	High	7
chr8	31	lung	3.31115	High	6
chr8	32	lung	1.22952	High	5
chr8	33	lung	-1.33273	Low	4
chr8	34	lung	-1.42867	Low	4
chr8	35	lung	-1.5315	Low	3
chr8	36	lung	-1.68904	Low	3
chr8	37	lung	0.971738	High	5
chr8	38	lung	6.14086	High	7
chr8	39	lung	6.4173	High	7
chr8	40	lung	3.17034	High	6
chr8	41	lung	0.318959	High	5
chr8	42	lung	4.97697	High	7
chr8	43	lung	4.90761	High	7
chr8	44	lung	2.51735	High	6
chr8	45	lung	-1.27146	Low	4
chr8	46	lung	0.381659	High	5
chr8	47	lung	-0.535312	Low	4
chr8	48	lung	2.53291	High	6
chr8	49	lung	4.3574	High	7
chr8	50	lung	4.32676	High	7
chr8	51	lung	0.108846	High	5
chr8	52	lung	-2.09953	Low	3
chr8	53	lung	-1.70433	Low	3
chr8	54	lung	-0.578639	Low	4
chr8	55	lung	-0.273731	Low	4
chr8	56	lung	1.03937	High	5
chr8	57	lung	0.839958	High	5
chr8	58	lung	0.372785	High	5
chr8	59	lung	-0.363804	Low	4
chr8	60	lung	-1.02474	Low	4
chr8	61	lung	0.706814	High	5
chr8	62	lung	0.37611	High	5
chr8	63	lung	0.360671	High	5
chr8	64	lung	-1.51597	Low	4
chr8	65	lung	-2.03132	Low	3
chr8	66	lung	-1.30058	Low	4
chr8	67	lung	1.24835	High	5
chr8	68	lung	2.25945	High	6
chr8	69	lung	1.52229	High	6
chr8	70	lung	-1.05263	Low	4
chr8	71	lung	-0.826132	Low	4
chr8	72	lung	-0.858839	Low	4
chr8	73	lung	-0.857539	Low	4
chr8	74	lung	-0.479694	Low	4
chr8	75	lung	-0.338045	Low	4
chr8	76	lung	-0.527561	Low	4
chr8	77	lung	-2.06333	Low	3
chr8	78	lung	-2.42914	Low	3
chr8	79	lung	-2.01417	Low	3
chr8	80	lung	-1.38694	Low	4
chr8	81	lung	0.20693	High	5
chr8	82	lung	0.945581	High	5
chr8	83	lung	0.0779788	High	5
chr8	84	lung	-1.5217	Low	4
chr8	85	lung	-0.599431	Low	4
chr8	86	lung	-1.96394	Low	3
chr8	87	lung	-1.12418	Low	4
chr8	88	lung	-1.09812	Low	4
chr8	89	lung	-1.83337	Low	3
chr8	90	lung	-1.92584	Low	3
chr8	91	lung	-1.18029	Low	4
chr8	92	lung	-0.898568	Low	4
chr8	93	lung	-1.15055	Low	4
chr8	94	lung	-0.968081	Low	4
chr8	95	lung	0.944821	High	5
chr8	96	lung	1.5445	High	6
chr8	97	lung	2.35516	High	6
chr8	98	lung	0.960986	High	5
chr8	99	lung	1.65678	High	6
chr8	100	lung	0.582832	High	5
chr8	101	lung	1.95179	High	6
chr8	102	lung	2.06	High	6
chr8	103	lung	4.49794	High	7
chr8	104	lung	3.32664	High	6
chr8	105	lung	1.74455	High	6
chr8	106	lung	-1.21162	Low	4
chr8	107	lung	-1.95833	Low	3
chr8	108	lung	-2.1179	Low	3
chr8	109	lung	-1.6588	Low	3
chr8	110	lung	-1.15613	Low	4
chr8	111	lung	-1.29754	Low	4
chr8	112	lung	-1.93838	Low	3
chr8	113	lung	-0.774353	Low	4
chr8	114	lung	0.397042	High	5
chr8	115	lung	0.397042	High	5
chr8	116	lung	-2.44199	Low	3
chr8	117	lung	-1.66374	Low	3
chr8	118	lung	-0.950139	Low	4
chr8	119	lung	0.287661	High	5
chr8	120	lung	0.541258	High	5
chr8	121	lung	1.1182	High	5
chr8	122	lung	-0.207996	Low	4
chr8	123	lung	0.129505	High	5
chr8	124	lung	1.48319	High	5
chr8	125	lung	4.31687	High	7
chr8	126	lung	5.62147	High	7
chr8	127	lung	3.61649	High	6
chr8	128	lung	1.99067	High	6
chr8	129	lung	-0.136909	Low	4
chr8	130	lung	-0.169304	Low	4
chr8	131	lung	1.05703	High	5
chr8	132	lung	0.938231	High	5
chr8	133	lung	1.44369	High	5
chr8	134	lung	4.95399	High	7
chr8	135	lung	6.26296	High	7
chr8	136	lung	5.49625	High	7
chr8	137	lung	-0.63901	Low	4
chr8	138	lung	-2.35629	Low	3
chr8	139	lung	-1.42034	Low	4
chr8	140	lung	-1.70086	Low	3
chr8	141	lung	2.84291	High	6
chr8	142	lung	7.93361	High	8
chr8	143	lung	10.1684	High	8
chr8	144	lung	14.059	High	8
chr8	145	lung	17.2644	High	9
chr8	146	lung	17.0314	High	9
chr8	147	lung	14.2304	High	8
chr9	1	lung	-0.670935	Low	4
chr9	2	lung	0.386711	High	5
chr9	3	lung	-0.264461	Low	4
chr9	4	lung	1.1705	High	5
chr9	5	lung	0.406519	High	5
chr9	6	lung	1.02201	High	5
chr9	7	lung	-0.166897	Low	4
chr9	8	lung	-0.979782	Low	4
chr9	9	lung	-2.00494	Low	3
chr9	10	lung	-2.37625	Low	3
chr9	11	lung	-0.520588	Low	4
chr9	12	lung	-2.25517	Low	3
chr9	13	lung	-2.05025	Low	3
chr9	14	lung	-1.06455	Low	4
chr9	15	lung	-0.594173	Low	4
chr9	16	lung	-0.516484	Low	4
chr9	17	lung	-1.28552	Low	4
chr9	18	lung	-1.80048	Low	3
chr9	19	lung	-0.841073	Low	4
chr9	20	lung	-0.582289	Low	4
chr9	21	lung	-0.0500055	Low	4
chr9	22	lung	-1.091	Low	4
chr9	23	lung	-1.502	Low	4
chr9	24	lung	-2.18856	Low	3
chr9	25	lung	-1.37181	Low	4
chr9	26	lung	-1.87542	Low	3
chr9	27	lung	-1.03241	Low	4
chr9	28	lung	-1.14668	Low	4
chr9	29	lung	-1.63947	Low	3
chr9	30	lung	-1.52851	Low	4
chr9	31	lung	-1.48236	Low	4
chr9	32	lung	-1.54599	Low	3
chr9	33	lung	1.71781	High	6
chr9	34	lung	4.1769	High	7
chr9	35	lung	7.61217	High	8
chr9	36	lung	6.00922	High	7
chr9	37	lung	6.02407	High	7
chr9	38	lung	2.89481	High	6
chr9	39	lung	1.2134	High	5
chr9	40	lung	-1.31195	Low	4
chr9	41	lung	0.446406	High	5
chr9	42	lung	0.446406	High	5
chr9	43	lung	0.446406	High	5
chr9	66	lung	-1.48859	Low	4
chr9	67	lung	-1.48859	Low	4
chr9	68	lung	-1.45661	Low	4
chr9	69	lung	-1.52637	Low	4
chr9	70	lung	-1.50396	Low	4
chr9	71	lung	-0.72726	Low	4
chr9	72	lung	0.0596957	High	5
chr9	73	lung	1.17957	High	5
chr9	74	lung	0.596441	High	5
chr9	75	lung	0.144413	High	5
chr9	76	lung	-0.99787	Low	4
chr9	77	lung	-1.18891	Low	4
chr9	78	lung	-1.20463	Low	4
chr9	79	lung	-0.723541	Low	4
chr9	80	lung	-0.290768	Low	4
chr9	81	lung	-0.587567	Low	4
chr9	82	lung	-0.71342	Low	4
chr9	83	lung	-2.09599	Low	3
chr9	84	lung	-1.69231	Low	3
chr9	85	lung	-1.78821	Low	3
chr9	86	lung	-0.856782	Low	4
chr9	87	lung	-1.06104	Low	4
chr9	88	lung	-0.155101	Low	4
chr9	89	lung	-0.798022	Low	4
chr9	90	lung	0.323513	High	5
chr9	91	lung	0.884537	High	5
chr9	92	lung	2.21249	High	6
chr9	93	lung	1.86788	High	6
chr9	94	lung	1.43708	High	5
chr9	95	lung	2.94698	High	6
chr9	96	lung	4.30734	High	7
chr9	97	lung	5.74223	High	7
chr9	98	lung	4.19373	High	7
chr9	99	lung	3.20554	High	6
chr9	100	lung	3.5442	High	6
chr9	101	lung	3.80895	High	7
chr9	102	lung	3.24255	High	6
chr9	103	lung	0.620698	High	5
chr9	104	lung	-0.669028	Low	4
chr9	105	lung	-1.47355	Low	4
chr9	106	lung	-1.74031	Low	3
chr9	107	lung	-1.28962	Low	4
chr9	108	lung	-0.851616	Low	4
chr9	109	lung	-0.461598	Low	4
chr9	110	lung	-0.353052	Low	4
chr9	111	lung	0.186358	High	5
chr9	112	lung	1.54153	High	6
chr9	113	lung	0.708423	High	5
chr9	114	lung	1.13821	High	5
chr9	115	lung	1.43007	High	5
chr9	116	lung	4.35342	High	7
chr9	117	lung	4.58927	High	7
chr9	118	lung	2.5088	High	6
chr9	119	lung	-0.434386	Low	4
chr9	120	lung	-1.88407	Low	3
chr9	121	lung	-1.97517	Low	3
chr9	122	lung	-2.09592	Low	3
chr9	123	lung	0.045383	High	5
chr9	124	lung	3.30416	High	6
chr9	125	lung	4.56928	High	7
chr9	126	lung	3.13098	High	6
chr9	127	lung	3.02949	High	6
chr9	128	lung	3.1167	High	6
chr9	129	lung	5.04086	High	7
chr9	130	lung	9.39688	High	8
chr9	131	lung	14.423	High	9
chr9	132	lung	15.6648	High	9
chr9	133	lung	10.0485	High	8
chr9	134	lung	8.02778	High	8
chr9	135	lung	6.8937	High	7
chr9	136	lung	9.87421	High	8
chr9	137	lung	8.29773	High	8
chr9	138	lung	7.75169	High	8
chr9	139	lung	10.383	High	8
chr9	140	lung	12.8572	High	8
chr9	141	lung	10.4639	High	8
chr9	142	lung	5.61531	High	7
chrX	1	lung	5.63298	High	7
chrX	2	lung	7.54044	High	8
chrX	3	lung	6.56445	High	7
chrX	4	lung	3.37765	High	6
chrX	5	lung	-1.16776	Low	4
chrX	6	lung	-1.84498	Low	3
chrX	7	lung	-0.0973118	Low	4
chrX	8	lung	0.200873	High	5
chrX	9	lung	2.96902	High	6
chrX	10	lung	4.50385	High	7
chrX	11	lung	5.97981	High	7
chrX	12	lung	4.04161	High	7
chrX	13	lung	3.20273	High	6
chrX	14	lung	1.9179	High	6
chrX	15	lung	3.20448	High	6
chrX	16	lung	3.07852	High	6
chrX	17	lung	4.24915	High	7
chrX	18	lung	3.46083	High	6
chrX	19	lung	3.84447	High	7
chrX	20	lung	3.59291	High	6
chrX	21	lung	2.70034	High	6
chrX	22	lung	0.138465	High	5
chrX	23	lung	0.625427	High	5
chrX	24	lung	2.00038	High	6
chrX	25	lung	2.15636	High	6
chrX	26	lung	0.265915	High	5
chrX	27	lung	-1.24616	Low	4
chrX	28	lung	-1.5537	Low	3
chrX	29	lung	-0.563837	Low	4
chrX	30	lung	-1.74757	Low	3
chrX	31	lung	-1.58803	Low	3
chrX	32	lung	-1.58803	Low	3
chrX	33	lung	-2.18383	Low	3
chrX	34	lung	-1.42534	Low	4
chrX	35	lung	-1.38619	Low	4
chrX	36	lung	-1.38816	Low	4
chrX	37	lung	-1.6255	Low	3
chrX	38	lung	-0.34705	Low	4
chrX	39	lung	4.22925	High	7
chrX	40	lung	7.60983	High	8
chrX	41	lung	8.43789	High	8
chrX	42	lung	3.83003	High	7
chrX	43	lung	0.832231	High	5
chrX	44	lung	0.0487704	High	5
chrX	45	lung	0.675356	High	5
chrX	46	lung	1.43718	High	5
chrX	47	lung	5.74188	High	7
chrX	48	lung	12.6041	High	8
chrX	49	lung	13.1468	High	8
chrX	50	lung	9.02433	High	8
chrX	51	lung	2.23796	High	6
chrX	52	lung	0.505898	High	5
chrX	53	lung	5.16939	High	7
chrX	54	lung	6.95598	High	7
chrX	55	lung	7.52618	High	8
chrX	56	lung	2.99181	High	6
chrX	57	lung	1.20721	High	5
chrX	58	lung	0.00108294	High	5
chrX	59	lung	-1.6725	Low	3
chrX	62	lung	-1.65371	Low	3
chrX	63	lung	-1.17154	Low	4
chrX	64	lung	2.98442	High	6
chrX	65	lung	2.4888	High	6
chrX	66	lung	2.27952	High	6
chrX	67	lung	0.532971	High	5
chrX	68	lung	2.925	High	6
chrX	69	lung	3.75676	High	7
chrX	70	lung	5.11209	High	7
chrX	71	lung	5.30277	High	7
chrX	72	lung	4.46744	High	7
chrX	73	lung	2.49155	High	6
chrX	74	lung	0.561739	High	5
chrX	75	lung	0.648907	High	5
chrX	76	lung	-0.933358	Low	4
chrX	77	lung	-0.479227	Low	4
chrX	78	lung	-0.735024	Low	4
chrX	79	lung	-0.81071	Low	4
chrX	80	lung	-1.54212	Low	3
chrX	81	lung	-1.56256	Low	3
chrX	82	lung	-1.63143	Low	3
chrX	83	lung	-2.05783	Low	3
chrX	84	lung	-1.86564	Low	3
chrX	85	lung	-1.44089	Low	4
chrX	86	lung	-1.58015	Low	3
chrX	87	lung	-1.80139	Low	3
chrX	88	lung	-1.22396	Low	4
chrX	89	lung	0.552642	High	5
chrX	90	lung	-1.51379	Low	4
chrX	91	lung	-0.587159	Low	4
chrX	92	lung	-0.45582	Low	4
chrX	93	lung	-1.44191	Low	4
chrX	94	lung	-1.44191	Low	4
chrX	95	lung	-1.4662	Low	4
chrX	96	lung	-2.26091	Low	3
chrX	97	lung	-2.24093	Low	3
chrX	98	lung	-0.21066	Low	4
chrX	99	lung	-1.17926	Low	4
chrX	100	lung	0.433769	High	5
chrX	101	lung	1.48216	High	5
chrX	102	lung	3.48432	High	6
chrX	103	lung	1.85161	High	6
chrX	104	lung	0.803219	High	5
chrX	105	lung	-1.46684	Low	4
chrX	106	lung	1.4234	High	5
chrX	107	lung	2.87295	High	6
chrX	108	lung	3.21754	High	6
chrX	109	lung	0.93222	High	5
chrX	110	lung	-0.0250329	Low	4
chrX	111	lung	-0.487721	Low	4
chrX	112	lung	-1.59144	Low	3
chrX	113	lung	-2.00768	Low	3
chrX	114	lung	-1.60866	Low	3
chrX	115	lung	-1.53678	Low	3
chrX	116	lung	-1.61284	Low	3
chrX	117	lung	-0.856212	Low	4
chrX	118	lung	2.2648	High	6
chrX	119	lung	4.46126	High	7
chrX	120	lung	3.32173	High	6
chrX	121	lung	-0.128734	Low	4
chrX	122	lung	-1.81624	Low	3
chrX	123	lung	-1.12029	Low	4
chrX	124	lung	-1.05754	Low	4
chrX	125	lung	-1.46286	Low	4
chrX	126	lung	-1.41712	Low	4
chrX	127	lung	-0.43413	Low	4
chrX	128	lung	-0.418542	Low	4
chrX	129	lung	3.84445	High	7
chrX	130	lung	4.84635	High	7
chrX	131	lung	3.62013	High	6
chrX	132	lung	-0.0351181	Low	4
chrX	133	lung	0.339115	High	5
chrX	134	lung	1.51645	High	6
chrX	135	lung	4.06019	High	7
chrX	136	lung	3.06594	High	6
chrX	137	lung	1.45557	High	5
chrX	138	lung	-1.46665	Low	4
chrX	139	lung	-1.3128	Low	4
chrX	140	lung	-1.42273	Low	4
chrX	141	lung	-0.896859	Low	4
chrX	142	lung	-1.40703	Low	4
chrX	143	lung	-0.509897	Low	4
chrX	144	lung	-1.52563	Low	4
chrX	145	lung	-1.54796	Low	3
chrX	146	lung	-1.2593	Low	4
chrX	147	lung	-1.93115	Low	3
chrX	148	lung	-0.717752	Low	4
chrX	149	lung	2.01983	High	6
chrX	150	lung	3.18818	High	6
chrX	151	lung	2.31666	High	6
chrX	152	lung	2.81819	High	6
chrX	153	lung	14.7965	High	9
chrX	154	lung	16.1265	High	9
chrX	155	lung	12.9331	High	8
chrX	156	lung	0.6553	High	5
chr10	1	all	76.6335	High	9
chr10	2	all	-10.0155	Low	0
chr10	3	all	-19.2598	Low	0
chr10	4	all	-44.1078	Low	0
chr10	5	all	88.9714	High	9
chr10	6	all	77.9373	High	9
chr10	7	all	102.23	High	9
chr10	8	all	-18.7794	Low	0
chr10	9	all	-109.81	Low	0
chr10	10	all	-156.578	Low	0
chr10	11	all	-97.9333	Low	0
chr10	12	all	4.19331	High	7
chr10	13	all	104.424	High	9
chr10	14	all	109.622	High	9
chr10	15	all	72.9481	High	9
chr10	16	all	-9.49401	Low	1
chr10	17	all	-41.2386	Low	0
chr10	18	all	-66.7674	Low	0
chr10	19	all	-89.047	Low	0
chr10	20	all	-120.072	Low	0
chr10	21	all	-112.328	Low	0
chr10	22	all	-30.9965	Low	0
chr10	23	all	-4.04674	Low	2
chr10	24	all	-2.1801	Low	3
chr10	25	all	-49.0463	Low	0
chr10	26	all	-72.9709	Low	0
chr10	27	all	-44.7197	Low	0
chr10	28	all	-22.0978	Low	0
chr10	29	all	18.147	High	9
chr10	30	all	12.1731	High	8
chr10	31	all	13.441	High	8
chr10	32	all	43.1633	High	9
chr10	33	all	30.0039	High	9
chr10	34	all	-6.98575	Low	1
chr10	35	all	12.4716	High	8
chr10	36	all	-42.5671	Low	0
chr10	37	all	-66.8288	Low	0
chr10	38	all	-116.177	Low	0
chr10	39	all	-119.662	Low	0
chr10	40	all	-121.292	Low	0
chr10	41	all	-6.20046	Low	1
chr10	42	all	-102.994	Low	0
chr10	43	all	-62.405	Low	0
chr10	44	all	-10.7914	Low	0
chr10	45	all	38.1215	High	9
chr10	46	all	-46.7848	Low	0
chr10	47	all	-78.9783	Low	0
chr10	48	all	-127.425	Low	0
chr10	49	all	-130.765	Low	0
chr10	50	all	-107.641	Low	0
chr10	51	all	-89.4022	Low	0
chr10	52	all	-45.6995	Low	0
chr10	53	all	-67.291	Low	0
chr10	54	all	-87.9768	Low	0
chr10	55	all	-144.144	Low	0
chr10	56	all	-134.817	Low	0
chr10	57	all	-116.941	Low	0
chr10	58	all	-138.279	Low	0
chr10	59	all	-158.738	Low	0
chr10	60	all	-117.374	Low	0
chr10	61	all	-61.0888	Low	0
chr10	62	all	-22.4568	Low	0
chr10	63	all	-10.6606	Low	0
chr10	64	all	-27.7207	Low	0
chr10	65	all	-10.9991	Low	0
chr10	66	all	-74.3529	Low	0
chr10	67	all	-114.779	Low	0
chr10	68	all	-133.929	Low	0
chr10	69	all	-117.251	Low	0
chr10	70	all	32.7152	High	9
chr10	71	all	152.983	High	9
chr10	72	all	179.37	High	9
chr10	73	all	169.186	High	9
chr10	74	all	180.772	High	9
chr10	75	all	313.73	High	9
chr10	76	all	254.182	High	9
chr10	77	all	172.979	High	9
chr10	78	all	-17.6036	Low	0
chr10	79	all	8.59466	High	8
chr10	80	all	80.1228	High	9
chr10	81	all	183.189	High	9
chr10	82	all	125.982	High	9
chr10	83	all	1.49581	High	5
chr10	84	all	-122.598	Low	0
chr10	85	all	-156.875	Low	0
chr10	86	all	-138.999	Low	0
chr10	87	all	-132.628	Low	0
chr10	88	all	-40.0377	Low	0
chr10	89	all	-1.65043	Low	3
chr10	90	all	55.9246	High	9
chr10	91	all	19.8038	High	9
chr10	92	all	-6.5112	Low	1
chr10	93	all	27.2584	High	9
chr10	94	all	19.7034	High	9
chr10	95	all	58.4244	High	9
chr10	96	all	5.04735	High	7
chr10	97	all	86.2475	High	9
chr10	98	all	90.4517	High	9
chr10	99	all	202.997	High	9
chr10	100	all	87.3649	High	9
chr10	101	all	147.332	High	9
chr10	102	all	141.852	High	9
chr10	103	all	254.468	High	9
chr10	104	all	343.71	High	9
chr10	105	all	364.719	High	9
chr10	106	all	262.909	High	9
chr10	107	all	40.9586	High	9
chr10	108	all	-128.976	Low	0
chr10	109	all	-132.36	Low	0
chr10	110	all	-138.074	Low	0
chr10	111	all	-102.555	Low	0
chr10	112	all	13.4789	High	8
chr10	113	all	25.1186	High	9
chr10	114	all	42.8864	High	9
chr10	115	all	0.956465	High	5
chr10	116	all	81.9017	High	9
chr10	117	all	-4.50134	Low	2
chr10	118	all	-32.8255	Low	0
chr10	119	all	-86.6973	Low	0
chr10	120	all	11.1334	High	8
chr10	121	all	88.3088	High	9
chr10	122	all	80.0451	High	9
chr10	123	all	76.3684	High	9
chr10	124	all	41.715	High	9
chr10	125	all	39.6658	High	9
chr10	126	all	121.032	High	9
chr10	127	all	77.3801	High	9
chr10	128	all	83.6808	High	9
chr10	129	all	-59.2277	Low	0
chr10	130	all	-94.3343	Low	0
chr10	131	all	-83.2384	Low	0
chr10	132	all	-117.519	Low	0
chr10	133	all	-93.1777	Low	0
chr10	134	all	-10.7827	Low	0
chr10	135	all	58.8313	High	9
chr10	136	all	126.815	High	9
chr1	1	all	229.033	High	9
chr1	2	all	227.621	High	9
chr1	3	all	275.887	High	9
chr1	4	all	58.8712	High	9
chr1	5	all	-68.3611	Low	0
chr1	6	all	-24.2646	Low	0
chr1	7	all	10.852	High	8
chr1	8	all	152.638	High	9
chr1	9	all	139.805	High	9
chr1	10	all	246.556	High	9
chr1	11	all	228.776	High	9
chr1	12	all	219.467	High	9
chr1	13	all	77.4753	High	9
chr1	14	all	-26.4045	Low	0
chr1	15	all	-43.7865	Low	0
chr1	16	all	118.514	High	9
chr1	17	all	196.918	High	9
chr1	18	all	109.184	High	9
chr1	19	all	114.516	High	9
chr1	20	all	83.9064	High	9
chr1	21	all	177.538	High	9
chr1	22	all	102.099	High	9
chr1	23	all	127.256	High	9
chr1	24	all	158.708	High	9
chr1	25	all	156.126	High	9
chr1	26	all	202.774	High	9
chr1	27	all	285.54	High	9
chr1	28	all	346.627	High	9
chr1	29	all	270.117	High	9
chr1	30	all	52.7641	High	9
chr1	31	all	-12.5336	Low	0
chr1	32	all	81.4047	High	9
chr1	33	all	237.932	High	9
chr1	34	all	155.652	High	9
chr1	35	all	63.2504	High	9
chr1	36	all	63.9754	High	9
chr1	37	all	83.1152	High	9
chr1	38	all	112.874	High	9
chr1	39	all	69.8967	High	9
chr1	40	all	172.537	High	9
chr1	41	all	171.19	High	9
chr1	42	all	105.238	High	9
chr1	43	all	99.5339	High	9
chr1	44	all	117.417	High	9
chr1	45	all	177.982	High	9
chr1	46	all	172.494	High	9
chr1	47	all	131.6	High	9
chr1	48	all	50.8072	High	9
chr1	49	all	-54.6736	Low	0
chr1	50	all	-120.966	Low	0
chr1	51	all	-97.3427	Low	0
chr1	52	all	-24.3659	Low	0
chr1	53	all	57.464	High	9
chr1	54	all	115.471	High	9
chr1	55	all	113.803	High	9
chr1	56	all	47.1759	High	9
chr1	57	all	-36.6544	Low	0
chr1	58	all	-110.337	Low	0
chr1	59	all	-50.2201	Low	0
chr1	60	all	-55.0027	Low	0
chr1	61	all	-0.952394	Low	4
chr1	62	all	-38.432	Low	0
chr1	63	all	-32.512	Low	0
chr1	64	all	-49.6644	Low	0
chr1	65	all	-17.1879	Low	0
chr1	66	all	-26.7807	Low	0
chr1	67	all	-24.0935	Low	0
chr1	68	all	-41.0081	Low	0
chr1	69	all	-62.6649	Low	0
chr1	70	all	-75.4711	Low	0
chr1	71	all	-120.351	Low	0
chr1	72	all	-115.017	Low	0
chr1	73	all	-149.869	Low	0
chr1	74	all	-151.311	Low	0
chr1	75	all	-154.108	Low	0
chr1	76	all	-133.926	Low	0
chr1	77	all	-128.065	Low	0
chr1	78	all	-76.01	Low	0
chr1	79	all	-94.3263	Low	0
chr1	80	all	-105.225	Low	0
chr1	81	all	-149.515	Low	0
chr1	82	all	-148.838	Low	0
chr1	83	all	-149.036	Low	0
chr1	84	all	-117.245	Low	0
chr1	85	all	-61.576	Low	0
chr1	86	all	-34.8598	Low	0
chr1	87	all	-37.3003	Low	0
chr1	88	all	-96.3941	Low	0
chr1	89	all	-58.1801	Low	0
chr1	90	all	-62.9833	Low	0
chr1	91	all	-47.3206	Low	0
chr1	92	all	-52.9546	Low	0
chr1	93	all	-24.7267	Low	0
chr1	94	all	35.6838	High	9
chr1	95	all	51.8002	High	9
chr1	96	all	-10.7111	Low	0
chr1	97	all	-81.654	Low	0
chr1	98	all	-144.309	Low	0
chr1	99	all	-139.223	Low	0
chr1	100	all	-76.5519	Low	0
chr1	101	all	-62.206	Low	0
chr1	102	all	-69.7624	Low	0
chr1	103	all	-145.476	Low	0
chr1	104	all	-162.045	Low	0
chr1	105	all	-162.502	Low	0
chr1	106	all	-159.925	Low	0
chr1	107	all	-145.218	Low	0
chr1	108	all	-143.659	Low	0
chr1	109	all	-19.8411	Low	0
chr1	110	all	106.294	High	9
chr1	111	all	130.001	High	9
chr1	112	all	65.4307	High	9
chr1	113	all	19.4341	High	9
chr1	114	all	32.6341	High	9
chr1	115	all	28.1004	High	9
chr1	116	all	4.87127	High	7
chr1	117	all	6.58502	High	7
chr1	118	all	-10.9257	Low	0
chr1	119	all	-52.1792	Low	0
chr1	120	all	-72.0401	Low	0
chr1	121	all	-110.558	Low	0
chr1	122	all	-131.516	Low	0
chr1	123	all	-128.8	Low	0
chr1	142	all	-22.6552	Low	0
chr1	143	all	-77.4421	Low	0
chr1	144	all	-140.969	Low	0
chr1	145	all	-46.3459	Low	0
chr1	146	all	-14.1226	Low	0
chr1	147	all	-12.0252	Low	0
chr1	148	all	-103.387	Low	0
chr1	149	all	-87.8406	Low	0
chr1	150	all	52.4383	High	9
chr1	151	all	228.086	High	9
chr1	152	all	195.572	High	9
chr1	153	all	162.63	High	9
chr1	154	all	144.081	High	9
chr1	155	all	341.498	High	9
chr1	156	all	410.151	High	9
chr1	157	all	275.655	High	9
chr1	158	all	77.2342	High	9
chr1	159	all	-94.6909	Low	0
chr1	160	all	-33.4438	Low	0
chr1	161	all	87.1094	High	9
chr1	162	all	110.913	High	9
chr1	163	all	27.5775	High	9
chr1	164	all	-49.0758	Low	0
chr1	165	all	-55.734	Low	0
chr1	166	all	-37.8085	Low	0
chr1	167	all	-13.613	Low	0
chr1	168	all	-18.313	Low	0
chr1	169	all	20.5027	High	9
chr1	170	all	-36.2841	Low	0
chr1	171	all	-28.1811	Low	0
chr1	172	all	-62.4732	Low	0
chr1	173	all	-18.9164	Low	0
chr1	174	all	-40.5464	Low	0
chr1	175	all	-54.7422	Low	0
chr1	176	all	-101.398	Low	0
chr1	177	all	-121.673	Low	0
chr1	178	all	-94.2803	Low	0
chr1	179	all	-42.7903	Low	0
chr1	180	all	4.76764	High	7
chr1	181	all	-11.7193	Low	0
chr1	182	all	-14.5832	Low	0
chr1	183	all	-13.423	Low	0
chr1	184	all	20.9429	High	9
chr1	185	all	-6.28464	Low	1
chr1	186	all	-41.4797	Low	0
chr1	187	all	-104.221	Low	0
chr1	188	all	-141.968	Low	0
chr1	189	all	-64.8449	Low	0
chr1	190	all	-104.278	Low	0
chr1	191	all	-109.352	Low	0
chr1	192	all	-151.17	Low	0
chr1	193	all	-125.627	Low	0
chr1	194	all	-125.711	Low	0
chr1	195	all	-139.45	Low	0
chr1	196	all	-137.055	Low	0
chr1	197	all	-132.319	Low	0
chr1	198	all	-111.688	Low	0
chr1	199	all	-118.133	Low	0
chr1	200	all	-88.3048	Low	0
chr1	201	all	27.7554	High	9
chr1	202	all	136.3	High	9
chr1	203	all	180.651	High	9
chr1	204	all	161.516	High	9
chr1	205	all	164.925	High	9
chr1	206	all	124.474	High	9
chr1	207	all	84.5298	High	9
chr1	208	all	36.7974	High	9
chr1	209	all	7.6236	High	8
chr1	210	all	-42.0338	Low	0
chr1	211	all	-58.7684	Low	0
chr1	212	all	-12.2054	Low	0
chr1	213	all	-9.88778	Low	1
chr1	214	all	-20.9124	Low	0
chr1	215	all	-89.4496	Low	0
chr1	216	all	-110.972	Low	0
chr1	217	all	-135.719	Low	0
chr1	218	all	-134.165	Low	0
chr1	219	all	-132.938	Low	0
chr1	220	all	-72.2816	Low	0
chr1	221	all	-62.1747	Low	0
chr1	222	all	-26.9631	Low	0
chr1	223	all	-46.9264	Low	0
chr1	224	all	2.4092	High	6
chr1	225	all	10.246	High	8
chr1	226	all	104.571	High	9
chr1	227	all	116.603	High	9
chr1	228	all	169.236	High	9
chr1	229	all	102.654	High	9
chr1	230	all	86.2532	High	9
chr1	231	all	54.7432	High	9
chr1	232	all	0.935672	High	5
chr1	233	all	-36.9445	Low	0
chr1	234	all	-34.8643	Low	0
chr1	235	all	36.8691	High	9
chr1	236	all	90.0425	High	9
chr1	237	all	26.5095	High	9
chr1	238	all	-75.0496	Low	0
chr1	239	all	-151.143	Low	0
chr1	240	all	-137.161	Low	0
chr1	241	all	-134.63	Low	0
chr1	242	all	-135.042	Low	0
chr1	243	all	-116.334	Low	0
chr1	244	all	-77.0986	Low	0
chr1	245	all	-52.6831	Low	0
chr1	246	all	-38.8671	Low	0
chr1	247	all	-41.6874	Low	0
chr1	248	all	-73.1206	Low	0
chr1	249	all	-81.316	Low	0
chr1	250	all	-121.089	Low	0
chr11	1	all	297.284	High	9
chr11	2	all	234.477	High	9
chr11	3	all	131.879	High	9
chr11	4	all	67.2003	High	9
chr11	5	all	-5.29474	Low	1
chr11	6	all	-31.0272	Low	0
chr11	7	all	-23.2215	Low	0
chr11	8	all	46.2569	High	9
chr11	9	all	53.9373	High	9
chr11	10	all	100.887	High	9
chr11	11	all	59.1596	High	9
chr11	12	all	72.1543	High	9
chr11	13	all	34.5941	High	9
chr11	14	all	38.8558	High	9
chr11	15	all	-43.8406	Low	0
chr11	16	all	-50.1245	Low	0
chr11	17	all	-41.1305	Low	0
chr11	18	all	12.9988	High	8
chr11	19	all	22.5471	High	9
chr11	20	all	-0.423656	Low	4
chr11	21	all	-67.2444	Low	0
chr11	22	all	-92.7583	Low	0
chr11	23	all	-123.477	Low	0
chr11	24	all	-123.465	Low	0
chr11	25	all	-96.5103	Low	0
chr11	26	all	-106.253	Low	0
chr11	27	all	-100.701	Low	0
chr11	28	all	-92.4267	Low	0
chr11	29	all	-97.6792	Low	0
chr11	30	all	-119.371	Low	0
chr11	31	all	-115.056	Low	0
chr11	32	all	-89.4835	Low	0
chr11	33	all	-36.5028	Low	0
chr11	34	all	29.7491	High	9
chr11	35	all	54.0637	High	9
chr11	36	all	16.8942	High	9
chr11	37	all	-62.9027	Low	0
chr11	38	all	-115.176	Low	0
chr11	39	all	-58.6224	Low	0
chr11	40	all	-90.5873	Low	0
chr11	41	all	-92.3476	Low	0
chr11	42	all	-89.7851	Low	0
chr11	43	all	-91.3892	Low	0
chr11	44	all	-34.2141	Low	0
chr11	45	all	31.4683	High	9
chr11	46	all	96.3858	High	9
chr11	47	all	182.955	High	9
chr11	48	all	145.957	High	9
chr11	49	all	28.5096	High	9
chr11	50	all	-111.19	Low	0
chr11	51	all	-67.228	Low	0
chr11	52	all	-16.5151	Low	0
chr11	53	all	-10.1037	Low	0
chr11	54	all	-2.26001	Low	3
chr11	55	all	-15.17	Low	0
chr11	56	all	-87.5715	Low	0
chr11	57	all	-32.4134	Low	0
chr11	58	all	9.91062	High	8
chr11	59	all	59.7654	High	9
chr11	60	all	-6.07708	Low	1
chr11	61	all	80.9681	High	9
chr11	62	all	207.28	High	9
chr11	63	all	285.755	High	9
chr11	64	all	349.531	High	9
chr11	65	all	409.249	High	9
chr11	66	all	431.409	High	9
chr11	67	all	408.283	High	9
chr11	68	all	300.873	High	9
chr11	69	all	193.514	High	9
chr11	70	all	80.481	High	9
chr11	71	all	31.7694	High	9
chr11	72	all	69.3627	High	9
chr11	73	all	97.7733	High	9
chr11	74	all	92.5395	High	9
chr11	75	all	95.2653	High	9
chr11	76	all	85.5534	High	9
chr11	77	all	88.3307	High	9
chr11	78	all	37.2364	High	9
chr11	79	all	-34.0738	Low	0
chr11	80	all	-110.544	Low	0
chr11	81	all	-105.661	Low	0
chr11	82	all	-94.0348	Low	0
chr11	83	all	-87.2032	Low	0
chr11	84	all	-83.9676	Low	0
chr11	85	all	-70.5921	Low	0
chr11	86	all	-33.583	Low	0
chr11	87	all	-33.0518	Low	0
chr11	88	all	-86.9609	Low	0
chr11	89	all	-122.585	Low	0
chr11	90	all	-123.245	Low	0
chr11	91	all	-129.88	Low	0
chr11	92	all	-128.22	Low	0
chr11	93	all	-85.0493	Low	0
chr11	94	all	-16.0549	Low	0
chr11	95	all	19.5691	High	9
chr11	96	all	-12.7064	Low	0
chr11	97	all	-84.5329	Low	0
chr11	98	all	-124.631	Low	0
chr11	99	all	-74.5419	Low	0
chr11	100	all	-119.652	Low	0
chr11	101	all	-107.852	Low	0
chr11	102	all	-61.3269	Low	0
chr11	103	all	-73.3201	Low	0
chr11	104	all	-76.8646	Low	0
chr11	105	all	-109.776	Low	0
chr11	106	all	-111.907	Low	0
chr11	107	all	-85.1754	Low	0
chr11	108	all	-52.0227	Low	0
chr11	109	all	-49.4753	Low	0
chr11	110	all	-63.7997	Low	0
chr11	111	all	-8.04647	Low	1
chr11	112	all	14.6994	High	9
chr11	113	all	48.6797	High	9
chr11	114	all	3.29079	High	6
chr11	115	all	-12.7361	Low	0
chr11	116	all	-20.0712	Low	0
chr11	117	all	0.482234	High	5
chr11	118	all	163.127	High	9
chr11	119	all	175.833	High	9
chr11	120	all	151.901	High	9
chr11	121	all	12.3018	High	8
chr11	122	all	-20.023	Low	0
chr11	123	all	-42.0729	Low	0
chr11	124	all	-32.9387	Low	0
chr11	125	all	-7.6177	Low	1
chr11	126	all	17.0756	High	9
chr11	127	all	-30.7124	Low	0
chr11	128	all	-34.918	Low	0
chr11	129	all	-37.9793	Low	0
chr11	130	all	14.3524	High	8
chr11	131	all	-31.4314	Low	0
chr11	132	all	-78.9999	Low	0
chr11	133	all	-98.6192	Low	0
chr11	134	all	-87.96	Low	0
chr11	135	all	-65.6274	Low	0
chr12	1	all	91.8287	High	9
chr12	2	all	94.3575	High	9
chr12	3	all	75.4095	High	9
chr12	4	all	46.1065	High	9
chr12	5	all	-25.578	Low	0
chr12	6	all	128.14	High	9
chr12	7	all	158.558	High	9
chr12	8	all	195.7	High	9
chr12	9	all	21.3214	High	9
chr12	10	all	-18.7558	Low	0
chr12	11	all	-21.3849	Low	0
chr12	12	all	49.2421	High	9
chr12	13	all	53.5747	High	9
chr12	14	all	60.36	High	9
chr12	15	all	0.0654336	High	5
chr12	16	all	-20.0981	Low	0
chr12	17	all	-74.4835	Low	0
chr12	18	all	-114.836	Low	0
chr12	19	all	-109.422	Low	0
chr12	20	all	-93.6958	Low	0
chr12	21	all	-65.8176	Low	0
chr12	22	all	-60.425	Low	0
chr12	23	all	-74.6335	Low	0
chr12	24	all	-97.3149	Low	0
chr12	25	all	-106.906	Low	0
chr12	26	all	-51.7018	Low	0
chr12	27	all	15.8108	High	9
chr12	28	all	3.08734	High	6
chr12	29	all	-29.7868	Low	0
chr12	30	all	-88.1003	Low	0
chr12	31	all	-54.4072	Low	0
chr12	32	all	-20.1911	Low	0
chr12	33	all	-33.532	Low	0
chr12	34	all	-75.0078	Low	0
chr12	35	all	-126.485	Low	0
chr12	36	all	-109.947	Low	0
chr12	37	all	-3.31103	Low	2
chr12	38	all	-117.189	Low	0
chr12	39	all	-125.687	Low	0
chr12	40	all	-106.998	Low	0
chr12	41	all	-107.035	Low	0
chr12	42	all	-90.4356	Low	0
chr12	43	all	-106.047	Low	0
chr12	44	all	-92.0779	Low	0
chr12	45	all	-98.7554	Low	0
chr12	46	all	-29.2965	Low	0
chr12	47	all	-27.3517	Low	0
chr12	48	all	44.6085	High	9
chr12	49	all	124.737	High	9
chr12	50	all	235.2	High	9
chr12	51	all	238.553	High	9
chr12	52	all	182.387	High	9
chr12	53	all	234.357	High	9
chr12	54	all	242.271	High	9
chr12	55	all	147.771	High	9
chr12	56	all	187.318	High	9
chr12	57	all	254.659	High	9
chr12	58	all	341.174	High	9
chr12	59	all	136.076	High	9
chr12	60	all	-39.3711	Low	0
chr12	61	all	-125.596	Low	0
chr12	62	all	-113.749	Low	0
chr12	63	all	-97.6349	Low	0
chr12	64	all	-42.7228	Low	0
chr12	65	all	-24.3393	Low	0
chr12	66	all	-10.4295	Low	0
chr12	67	all	-40.456	Low	0
chr12	68	all	-59.4322	Low	0
chr12	69	all	-5.53896	Low	1
chr12	70	all	2.25287	High	6
chr12	71	all	-19.4429	Low	0
chr12	72	all	-64.952	Low	0
chr12	73	all	-92.4073	Low	0
chr12	74	all	-101.524	Low	0
chr12	75	all	-126.534	Low	0
chr12	76	all	-89.3055	Low	0
chr12	77	all	-73.0863	Low	0
chr12	78	all	-85.0571	Low	0
chr12	79	all	-113.943	Low	0
chr12	80	all	-110.822	Low	0
chr12	81	all	-100.025	Low	0
chr12	82	all	-98.6234	Low	0
chr12	83	all	-109.764	Low	0
chr12	84	all	-122.939	Low	0
chr12	85	all	-120.849	Low	0
chr12	86	all	-108.194	Low	0
chr12	87	all	-110.316	Low	0
chr12	88	all	-117.706	Low	0
chr12	89	all	-84.2699	Low	0
chr12	90	all	-68.6013	Low	0
chr12	91	all	-86.3663	Low	0
chr12	92	all	-82.5556	Low	0
chr12	93	all	-30.0307	Low	0
chr12	94	all	12.3348	High	8
chr12	95	all	33.8056	High	9
chr12	96	all	36.2364	High	9
chr12	97	all	-8.56885	Low	1
chr12	98	all	-42.4622	Low	0
chr12	99	all	-97.8082	Low	0
chr12	100	all	-64.7664	Low	0
chr12	101	all	-67.4382	Low	0
chr12	102	all	-31.375	Low	0
chr12	103	all	-64.1031	Low	0
chr12	104	all	-0.696574	Low	4
chr12	105	all	11.9845	High	8
chr12	106	all	61.3078	High	9
chr12	107	all	13.6123	High	8
chr12	108	all	-3.11793	Low	3
chr12	109	all	70.0616	High	9
chr12	110	all	179.057	High	9
chr12	111	all	202.21	High	9
chr12	112	all	202.326	High	9
chr12	113	all	130.563	High	9
chr12	114	all	75.8736	High	9
chr12	115	all	-34.5894	Low	0
chr12	116	all	-59.4186	Low	0
chr12	117	all	-18.9899	Low	0
chr12	118	all	26.4637	High	9
chr12	119	all	-15.773	Low	0
chr12	120	all	69.6355	High	9
chr12	121	all	137.211	High	9
chr12	122	all	297.331	High	9
chr12	123	all	321.779	High	9
chr12	124	all	320.113	High	9
chr12	125	all	263.057	High	9
chr12	126	all	95.9683	High	9
chr12	127	all	-27.8107	Low	0
chr12	128	all	-108.337	Low	0
chr12	129	all	-121.514	Low	0
chr12	130	all	-120.459	Low	0
chr12	131	all	-98.1204	Low	0
chr12	132	all	-32.6705	Low	0
chr12	133	all	120.886	High	9
chr12	134	all	215.914	High	9
chr13	19	all	-30.5573	Low	0
chr13	20	all	-47.3729	Low	0
chr13	21	all	99.9096	High	9
chr13	22	all	150.3	High	9
chr13	23	all	56.7895	High	9
chr13	24	all	25.0877	High	9
chr13	25	all	56.1662	High	9
chr13	26	all	78.4984	High	9
chr13	27	all	62.4308	High	9
chr13	28	all	76.6289	High	9
chr13	29	all	72.23	High	9
chr13	30	all	83.1595	High	9
chr13	31	all	96.3092	High	9
chr13	32	all	112.088	High	9
chr13	33	all	124.157	High	9
chr13	34	all	59.5936	High	9
chr13	35	all	18.1882	High	9
chr13	36	all	-62.313	Low	0
chr13	37	all	-42.0071	Low	0
chr13	38	all	-40.9262	Low	0
chr13	39	all	-50.2481	Low	0
chr13	40	all	-64.6159	Low	0
chr13	41	all	86.4698	High	9
chr13	42	all	145.725	High	9
chr13	43	all	143.393	High	9
chr13	44	all	60.1935	High	9
chr13	45	all	110.406	High	9
chr13	46	all	138.735	High	9
chr13	47	all	124.099	High	9
chr13	48	all	82.6113	High	9
chr13	49	all	102.92	High	9
chr13	50	all	179.943	High	9
chr13	51	all	130.196	High	9
chr13	52	all	163.086	High	9
chr13	53	all	76.6844	High	9
chr13	54	all	27.2035	High	9
chr13	55	all	-98.8341	Low	0
chr13	56	all	-63.7638	Low	0
chr13	57	all	-55.5381	Low	0
chr13	58	all	-106.992	Low	0
chr13	59	all	-105.865	Low	0
chr13	60	all	-97.9255	Low	0
chr13	61	all	-120.215	Low	0
chr13	62	all	-122.013	Low	0
chr13	63	all	-134.275	Low	0
chr13	64	all	-65.774	Low	0
chr13	65	all	-52.709	Low	0
chr13	66	all	-62.8721	Low	0
chr13	67	all	-106.567	Low	0
chr13	68	all	-106.368	Low	0
chr13	69	all	-105.788	Low	0
chr13	70	all	-64.7916	Low	0
chr13	71	all	-95.1055	Low	0
chr13	72	all	-109.738	Low	0
chr13	73	all	-70.7763	Low	0
chr13	74	all	-36.2954	Low	0
chr13	75	all	-33.2642	Low	0
chr13	76	all	-43.5332	Low	0
chr13	77	all	9.75539	High	8
chr13	78	all	23.0198	High	9
chr13	79	all	-2.19887	Low	3
chr13	80	all	-51.5133	Low	0
chr13	81	all	-70.6825	Low	0
chr13	82	all	-108.727	Low	0
chr13	83	all	-106.592	Low	0
chr13	84	all	-84.1267	Low	0
chr13	85	all	-85.3936	Low	0
chr13	86	all	-80.9656	Low	0
chr13	87	all	-82.3026	Low	0
chr13	88	all	-102.397	Low	0
chr13	89	all	-105.608	Low	0
chr13	90	all	-106.475	Low	0
chr13	91	all	-109.719	Low	0
chr13	92	all	-132.195	Low	0
chr13	93	all	-125.409	Low	0
chr13	94	all	-127.379	Low	0
chr13	95	all	-81.065	Low	0
chr13	96	all	-31.2316	Low	0
chr13	97	all	22.2129	High	9
chr13	98	all	44.8357	High	9
chr13	99	all	158.519	High	9
chr13	100	all	191.835	High	9
chr13	101	all	146.606	High	9
chr13	102	all	-8.34984	Low	1
chr13	103	all	-16.8291	Low	0
chr13	104	all	-56.3366	Low	0
chr13	105	all	-68.4963	Low	0
chr13	106	all	-97.0722	Low	0
chr13	107	all	-96.7915	Low	0
chr13	108	all	-77.3199	Low	0
chr13	109	all	-80.9238	Low	0
chr13	110	all	-33.4333	Low	0
chr13	111	all	155.237	High	9
chr13	112	all	161.073	High	9
chr13	113	all	239.234	High	9
chr13	114	all	194.378	High	9
chr13	115	all	224.628	High	9
chr13	116	all	151.992	High	9
chr14	19	all	-3.01768	Low	3
chr14	20	all	-112.931	Low	0
chr14	21	all	36.2401	High	9
chr14	22	all	50.695	High	9
chr14	23	all	186.558	High	9
chr14	24	all	216.977	High	9
chr14	25	all	222.306	High	9
chr14	26	all	26.4455	High	9
chr14	27	all	-123.401	Low	0
chr14	28	all	-131.744	Low	0
chr14	29	all	-130.634	Low	0
chr14	30	all	-146.435	Low	0
chr14	31	all	-75.4737	Low	0
chr14	32	all	-38.31	Low	0
chr14	33	all	-32.3682	Low	0
chr14	34	all	-80.3857	Low	0
chr14	35	all	-6.79019	Low	1
chr14	36	all	20.7149	High	9
chr14	37	all	3.17476	High	6
chr14	38	all	-89.7791	Low	0
chr14	39	all	-68.0428	Low	0
chr14	40	all	-87.9633	Low	0
chr14	41	all	-105.465	Low	0
chr14	42	all	-126.273	Low	0
chr14	43	all	-118.059	Low	0
chr14	44	all	-117.281	Low	0
chr14	45	all	-127.638	Low	0
chr14	46	all	-124.751	Low	0
chr14	47	all	-124.597	Low	0
chr14	48	all	-111.21	Low	0
chr14	49	all	-100.275	Low	0
chr14	50	all	-5.41923	Low	1
chr14	51	all	58.8279	High	9
chr14	52	all	110.44	High	9
chr14	53	all	11.9897	High	8
chr14	54	all	-14.2403	Low	0
chr14	55	all	39.0428	High	9
chr14	56	all	11.146	High	8
chr14	57	all	2.86837	High	6
chr14	58	all	-29.9141	Low	0
chr14	59	all	-23.8557	Low	0
chr14	60	all	-12.6946	Low	0
chr14	61	all	-21.4403	Low	0
chr14	62	all	-31.6557	Low	0
chr14	63	all	-58.6906	Low	0
chr14	64	all	-15.4268	Low	0
chr14	65	all	59.8158	High	9
chr14	66	all	57.3348	High	9
chr14	67	all	5.34894	High	7
chr14	68	all	5.78682	High	7
chr14	69	all	135.244	High	9
chr14	70	all	167.483	High	9
chr14	71	all	117.029	High	9
chr14	72	all	-11.4882	Low	0
chr14	73	all	1.01015	High	5
chr14	74	all	86.3031	High	9
chr14	75	all	241.35	High	9
chr14	76	all	214.551	High	9
chr14	77	all	193.797	High	9
chr14	78	all	76.4472	High	9
chr14	79	all	12.1944	High	8
chr14	80	all	-114.066	Low	0
chr14	81	all	-109.654	Low	0
chr14	82	all	-113.817	Low	0
chr14	83	all	-118.045	Low	0
chr14	84	all	-102.186	Low	0
chr14	85	all	-119.12	Low	0
chr14	86	all	-137.32	Low	0
chr14	87	all	-136.077	Low	0
chr14	88	all	-137.183	Low	0
chr14	89	all	-62.3391	Low	0
chr14	90	all	18.8346	High	9
chr14	91	all	118.287	High	9
chr14	92	all	107.279	High	9
chr14	93	all	142.284	High	9
chr14	94	all	68.7426	High	9
chr14	95	all	89.1341	High	9
chr14	96	all	29.578	High	9
chr14	97	all	-14.2062	Low	0
chr14	98	all	-97.1838	Low	0
chr14	99	all	-115.524	Low	0
chr14	100	all	16.7585	High	9
chr14	101	all	38.5214	High	9
chr14	102	all	165.5	High	9
chr14	103	all	178.912	High	9
chr14	104	all	256.059	High	9
chr14	105	all	281.804	High	9
chr14	106	all	124.833	High	9
chr14	107	all	25.4868	High	9
chr14	108	all	-120.236	Low	0
chr15	20	all	-44.3364	Low	0
chr15	21	all	-54.0127	Low	0
chr15	22	all	-168.531	Low	0
chr15	23	all	-140.795	Low	0
chr15	24	all	-139.592	Low	0
chr15	25	all	-118.725	Low	0
chr15	26	all	-129.68	Low	0
chr15	27	all	-124.125	Low	0
chr15	28	all	-150.173	Low	0
chr15	29	all	-142.048	Low	0
chr15	30	all	-116.48	Low	0
chr15	31	all	-35.4518	Low	0
chr15	32	all	-44.3351	Low	0
chr15	33	all	-54.6667	Low	0
chr15	34	all	-93.924	Low	0
chr15	35	all	-68.777	Low	0
chr15	36	all	-78.7195	Low	0
chr15	37	all	-118.362	Low	0
chr15	38	all	-126.661	Low	0
chr15	39	all	-105.796	Low	0
chr15	40	all	23.5386	High	9
chr15	41	all	173.75	High	9
chr15	42	all	292.08	High	9
chr15	43	all	238.935	High	9
chr15	44	all	161.23	High	9
chr15	45	all	141.694	High	9
chr15	46	all	37.379	High	9
chr15	47	all	-63.5795	Low	0
chr15	48	all	-153.857	Low	0
chr15	49	all	-94.6183	Low	0
chr15	50	all	-38.8315	Low	0
chr15	51	all	-18.547	Low	0
chr15	52	all	47.8484	High	9
chr15	53	all	1.60401	High	6
chr15	54	all	-52.2661	Low	0
chr15	55	all	-129.539	Low	0
chr15	56	all	-108.999	Low	0
chr15	57	all	-13.8505	Low	0
chr15	58	all	-15.6534	Low	0
chr15	59	all	63.1824	High	9
chr15	60	all	19.9864	High	9
chr15	61	all	1.85478	High	6
chr15	62	all	-61.2478	Low	0
chr15	63	all	28.8988	High	9
chr15	64	all	142.091	High	9
chr15	65	all	248.871	High	9
chr15	66	all	191.555	High	9
chr15	67	all	176.967	High	9
chr15	68	all	114.049	High	9
chr15	69	all	99.7635	High	9
chr15	70	all	36.8949	High	9
chr15	71	all	9.26905	High	8
chr15	72	all	26.1624	High	9
chr15	73	all	37.1824	High	9
chr15	74	all	86.6336	High	9
chr15	75	all	197.942	High	9
chr15	76	all	191.321	High	9
chr15	77	all	141.422	High	9
chr15	78	all	53.2545	High	9
chr15	79	all	37.0094	High	9
chr15	80	all	34.8503	High	9
chr15	81	all	-28.8837	Low	0
chr15	82	all	-55.5773	Low	0
chr15	83	all	-42.0776	Low	0
chr15	84	all	-81.6729	Low	0
chr15	85	all	34.0372	High	9
chr15	86	all	27.0791	High	9
chr15	87	all	11.0106	High	8
chr15	88	all	-117.571	Low	0
chr15	89	all	-71.821	Low	0
chr15	90	all	120.012	High	9
chr15	91	all	238.019	High	9
chr15	92	all	150.17	High	9
chr15	93	all	73.7343	High	9
chr15	94	all	-31.0832	Low	0
chr15	95	all	-52.5059	Low	0
chr15	96	all	-109.806	Low	0
chr15	97	all	-126.815	Low	0
chr15	98	all	-124.387	Low	0
chr15	99	all	-57.8469	Low	0
chr15	100	all	5.79503	High	7
chr15	101	all	91.7721	High	9
chr15	102	all	4.18219	High	7
chr15	103	all	13.1558	High	8
chr16	1	all	271.601	High	9
chr16	2	all	317.977	High	9
chr16	3	all	310.179	High	9
chr16	4	all	345.227	High	9
chr16	5	all	166.438	High	9
chr16	6	all	10.2345	High	8
chr16	7	all	-149.092	Low	0
chr16	8	all	-130.831	Low	0
chr16	9	all	-95.1073	Low	0
chr16	10	all	-58.6774	Low	0
chr16	11	all	20.1513	High	9
chr16	12	all	22.0765	High	9
chr16	13	all	-14.5085	Low	0
chr16	14	all	-66.4058	Low	0
chr16	15	all	-33.728	Low	0
chr16	16	all	-4.07662	Low	2
chr16	17	all	-43.2717	Low	0
chr16	18	all	-89.0913	Low	0
chr16	19	all	-44.2345	Low	0
chr16	20	all	-32.9359	Low	0
chr16	21	all	-15.7317	Low	0
chr16	22	all	-41.9761	Low	0
chr16	23	all	-1.70329	Low	3
chr16	24	all	2.29292	High	6
chr16	25	all	-12.0341	Low	0
chr16	26	all	-91.3494	Low	0
chr16	27	all	-66.8433	Low	0
chr16	28	all	-23.4562	Low	0
chr16	29	all	49.7568	High	9
chr16	30	all	184.199	High	9
chr16	31	all	205.213	High	9
chr16	32	all	133.354	High	9
chr16	33	all	-68.0984	Low	0
chr16	34	all	-89.7879	Low	0
chr16	35	all	-78.1207	Low	0
chr16	36	all	-45.4236	Low	0
chr16	37	all	-10.4073	Low	0
chr16	46	all	-139.427	Low	0
chr16	47	all	-108.054	Low	0
chr16	48	all	-61.994	Low	0
chr16	49	all	-70.9021	Low	0
chr16	50	all	-33.8445	Low	0
chr16	51	all	-67.3032	Low	0
chr16	52	all	-78.6173	Low	0
chr16	53	all	-76.524	Low	0
chr16	54	all	-73.0164	Low	0
chr16	55	all	-73.0926	Low	0
chr16	56	all	-55.6589	Low	0
chr16	57	all	40.675	High	9
chr16	58	all	102.417	High	9
chr16	59	all	13.8008	High	8
chr16	60	all	-100.969	Low	0
chr16	61	all	-48.9653	Low	0
chr16	62	all	-70.6825	Low	0
chr16	63	all	-98.2277	Low	0
chr16	64	all	-125.716	Low	0
chr16	65	all	-138.163	Low	0
chr16	66	all	-82.5548	Low	0
chr16	67	all	99.5623	High	9
chr16	68	all	199.301	High	9
chr16	69	all	230.999	High	9
chr16	70	all	161.602	High	9
chr16	71	all	119.624	High	9
chr16	72	all	42.6463	High	9
chr16	73	all	-43.8826	Low	0
chr16	74	all	-49.8579	Low	0
chr16	75	all	17.0341	High	9
chr16	76	all	-10.1485	Low	0
chr16	77	all	-53.7786	Low	0
chr16	78	all	-140.353	Low	0
chr16	79	all	-114.991	Low	0
chr16	80	all	-108.892	Low	0
chr16	81	all	-42.3058	Low	0
chr16	82	all	-48.4018	Low	0
chr16	83	all	-41.3847	Low	0
chr16	84	all	-42.4577	Low	0
chr16	85	all	56.5305	High	9
chr16	86	all	68.1133	High	9
chr16	87	all	60.6614	High	9
chr16	88	all	33.7546	High	9
chr16	89	all	156.235	High	9
chr16	90	all	95.1416	High	9
chr16	91	all	88.7894	High	9
chr17	1	all	187.969	High	9
chr17	2	all	153.222	High	9
chr17	3	all	133.299	High	9
chr17	4	all	104.851	High	9
chr17	5	all	60.4467	High	9
chr17	6	all	33.5009	High	9
chr17	7	all	79.9817	High	9
chr17	8	all	129.201	High	9
chr17	9	all	111.492	High	9
chr17	10	all	-51.4447	Low	0
chr17	11	all	-140.245	Low	0
chr17	12	all	-148.472	Low	0
chr17	13	all	-168.905	Low	0
chr17	14	all	-175.877	Low	0
chr17	15	all	-150	Low	0
chr17	16	all	-77.0545	Low	0
chr17	17	all	65.2414	High	9
chr17	18	all	88.7568	High	9
chr17	19	all	89.1137	High	9
chr17	20	all	-30.108	Low	0
chr17	21	all	-64.2301	Low	0
chr17	22	all	-151.316	Low	0
chr17	23	all	-184.332	Low	0
chr17	24	all	-19.1001	Low	0
chr17	25	all	-174.409	Low	0
chr17	26	all	-96.6155	Low	0
chr17	27	all	44.1848	High	9
chr17	28	all	51.1025	High	9
chr17	29	all	38.6444	High	9
chr17	30	all	-30.144	Low	0
chr17	31	all	-64.771	Low	0
chr17	32	all	-119.986	Low	0
chr17	33	all	-121.264	Low	0
chr17	34	all	-84.9898	Low	0
chr17	35	all	-31.7516	Low	0
chr17	36	all	-3.98156	Low	2
chr17	37	all	59.6086	High	9
chr17	38	all	145.231	High	9
chr17	39	all	99.6646	High	9
chr17	40	all	190.575	High	9
chr17	41	all	149.039	High	9
chr17	42	all	215.872	High	9
chr17	43	all	114.93	High	9
chr17	44	all	50.0338	High	9
chr17	45	all	23.6324	High	9
chr17	46	all	15.2727	High	9
chr17	47	all	58.3516	High	9
chr17	48	all	114.261	High	9
chr17	49	all	63.7788	High	9
chr17	50	all	-21.0685	Low	0
chr17	51	all	-168.286	Low	0
chr17	52	all	-200.323	Low	0
chr17	53	all	-176.682	Low	0
chr17	54	all	-158.653	Low	0
chr17	55	all	-79.0681	Low	0
chr17	56	all	-36.6474	Low	0
chr17	57	all	40.0896	High	9
chr17	58	all	13.5304	High	8
chr17	59	all	-41.5786	Low	0
chr17	60	all	-95.455	Low	0
chr17	61	all	-69.1117	Low	0
chr17	62	all	-4.02939	Low	2
chr17	63	all	-8.56183	Low	1
chr17	64	all	-53.5466	Low	0
chr17	65	all	-70.7618	Low	0
chr17	66	all	-46.3035	Low	0
chr17	67	all	-58.0353	Low	0
chr17	68	all	-119.921	Low	0
chr17	69	all	-180.728	Low	0
chr17	70	all	-167.441	Low	0
chr17	71	all	-131.994	Low	0
chr17	72	all	-63.6392	Low	0
chr17	73	all	108.795	High	9
chr17	74	all	175.643	High	9
chr17	75	all	207.047	High	9
chr17	76	all	132.166	High	9
chr17	77	all	69.1663	High	9
chr17	78	all	72.6906	High	9
chr17	79	all	147.284	High	9
chr17	80	all	271.165	High	9
chr17	81	all	181.968	High	9
chr17	82	all	67.1316	High	9
chr18	1	all	-26.0761	Low	0
chr18	2	all	25.384	High	9
chr18	3	all	62.3733	High	9
chr18	4	all	65.2651	High	9
chr18	5	all	22.2213	High	9
chr18	6	all	-81.7005	Low	0
chr18	7	all	-42.58	Low	0
chr18	8	all	-34.1224	Low	0
chr18	9	all	115.583	High	9
chr18	10	all	130.612	High	9
chr18	11	all	144.729	High	9
chr18	12	all	151.375	High	9
chr18	13	all	212.25	High	9
chr18	14	all	145.197	High	9
chr18	15	all	-48.6128	Low	0
chr18	16	all	-125.861	Low	0
chr18	17	all	-28.2777	Low	0
chr18	18	all	-142.28	Low	0
chr18	19	all	-2.94733	Low	3
chr18	20	all	87.3423	High	9
chr18	21	all	226.727	High	9
chr18	22	all	124.745	High	9
chr18	23	all	71.3484	High	9
chr18	24	all	-62.8712	Low	0
chr18	25	all	-83.2202	Low	0
chr18	26	all	-110.796	Low	0
chr18	27	all	-130.103	Low	0
chr18	28	all	-137.012	Low	0
chr18	29	all	-40.4687	Low	0
chr18	30	all	-15.9523	Low	0
chr18	31	all	-10.0167	Low	0
chr18	32	all	-4.98573	Low	2
chr18	33	all	96.3073	High	9
chr18	34	all	104.807	High	9
chr18	35	all	-10.2953	Low	0
chr18	36	all	-131.712	Low	0
chr18	37	all	-122.395	Low	0
chr18	38	all	-118.05	Low	0
chr18	39	all	-144.245	Low	0
chr18	40	all	-145.695	Low	0
chr18	41	all	-142.928	Low	0
chr18	42	all	-88.0595	Low	0
chr18	43	all	40.3175	High	9
chr18	44	all	89.3502	High	9
chr18	45	all	82.7152	High	9
chr18	46	all	99.521	High	9
chr18	47	all	187.619	High	9
chr18	48	all	217.875	High	9
chr18	49	all	64.2402	High	9
chr18	50	all	-70.2352	Low	0
chr18	51	all	-132.296	Low	0
chr18	52	all	-89.2648	Low	0
chr18	53	all	-45.5728	Low	0
chr18	54	all	-42.5988	Low	0
chr18	55	all	98.0436	High	9
chr18	56	all	183.207	High	9
chr18	57	all	177.873	High	9
chr18	58	all	-10.2686	Low	0
chr18	59	all	-51.6655	Low	0
chr18	60	all	55.2682	High	9
chr18	61	all	125.456	High	9
chr18	62	all	40.0536	High	9
chr18	63	all	-107.661	Low	0
chr18	64	all	-110.917	Low	0
chr18	65	all	-129.493	Low	0
chr18	66	all	-144.993	Low	0
chr18	67	all	-96.0995	Low	0
chr18	68	all	-97.8877	Low	0
chr18	69	all	-117.823	Low	0
chr18	70	all	-139.174	Low	0
chr18	71	all	-122.755	Low	0
chr18	72	all	-6.17049	Low	1
chr18	73	all	4.15482	High	7
chr18	74	all	134.431	High	9
chr18	75	all	22.1129	High	9
chr18	76	all	39.5043	High	9
chr18	77	all	46.8514	High	9
chr18	78	all	46.8476	High	9
chr18	79	all	117.247	High	9
chr19	1	all	168.666	High	9
chr19	2	all	180.45	High	9
chr19	3	all	218.982	High	9
chr19	4	all	166.925	High	9
chr19	5	all	108.347	High	9
chr19	6	all	47.7756	High	9
chr19	7	all	11.6495	High	8
chr19	8	all	0.322033	High	5
chr19	9	all	-4.49775	Low	2
chr19	10	all	31.596	High	9
chr19	11	all	80.9925	High	9
chr19	12	all	139.799	High	9
chr19	13	all	122.443	High	9
chr19	14	all	91.8627	High	9
chr19	15	all	40.2923	High	9
chr19	16	all	35.5997	High	9
chr19	17	all	34.9863	High	9
chr19	18	all	109.88	High	9
chr19	19	all	109.189	High	9
chr19	20	all	38.8185	High	9
chr19	21	all	-72.3685	Low	0
chr19	22	all	-167.609	Low	0
chr19	23	all	-170.125	Low	0
chr19	24	all	-190.079	Low	0
chr19	25	all	-200.497	Low	0
chr19	26	all	-226.413	Low	0
chr19	27	all	-20.1688	Low	0
chr19	28	all	-231.101	Low	0
chr19	29	all	-227.911	Low	0
chr19	30	all	-195.026	Low	0
chr19	31	all	-190.237	Low	0
chr19	32	all	-182.837	Low	0
chr19	33	all	-152.383	Low	0
chr19	34	all	-105.639	Low	0
chr19	35	all	-60.2955	Low	0
chr19	36	all	-20.1231	Low	0
chr19	37	all	32.7462	High	9
chr19	38	all	53.3997	High	9
chr19	39	all	84.975	High	9
chr19	40	all	53.5027	High	9
chr19	41	all	76.4632	High	9
chr19	42	all	26.2337	High	9
chr19	43	all	-42.3271	Low	0
chr19	44	all	-29.7341	Low	0
chr19	45	all	10.5243	High	8
chr19	46	all	96.7453	High	9
chr19	47	all	98.6368	High	9
chr19	48	all	63.5719	High	9
chr19	49	all	93.5798	High	9
chr19	50	all	100.129	High	9
chr19	51	all	41.0033	High	9
chr19	52	all	18.4537	High	9
chr19	53	all	-17.0604	Low	0
chr19	54	all	14.2639	High	8
chr19	55	all	-30.4923	Low	0
chr19	56	all	-35.6884	Low	0
chr19	57	all	-33.9362	Low	0
chr19	58	all	59.791	High	9
chr19	59	all	3.6798	High	6
chr19	60	all	25.9581	High	9
chr20	1	all	70.8087	High	9
chr20	2	all	64.3307	High	9
chr20	3	all	133.628	High	9
chr20	4	all	101.717	High	9
chr20	5	all	96.9304	High	9
chr20	6	all	-38.3372	Low	0
chr20	7	all	-82.4542	Low	0
chr20	8	all	-141.79	Low	0
chr20	9	all	-151.99	Low	0
chr20	10	all	-104.369	Low	0
chr20	11	all	-104.865	Low	0
chr20	12	all	-111.308	Low	0
chr20	13	all	-130.143	Low	0
chr20	14	all	-137.518	Low	0
chr20	15	all	-142.907	Low	0
chr20	16	all	-151.256	Low	0
chr20	17	all	-75.5326	Low	0
chr20	18	all	-5.51712	Low	1
chr20	19	all	34.2676	High	9
chr20	20	all	-5.81916	Low	1
chr20	21	all	-41.446	Low	0
chr20	22	all	-89.7473	Low	0
chr20	23	all	-79.3286	Low	0
chr20	24	all	-87.049	Low	0
chr20	25	all	-0.329113	Low	4
chr20	26	all	-64.2516	Low	0
chr20	27	all	-93.2085	Low	0
chr20	28	all	-53.9673	Low	0
chr20	29	all	-142.119	Low	0
chr20	30	all	-32.4877	Low	0
chr20	31	all	39.3023	High	9
chr20	32	all	174.099	High	9
chr20	33	all	183.633	High	9
chr20	34	all	245.811	High	9
chr20	35	all	251.973	High	9
chr20	36	all	174.741	High	9
chr20	37	all	119.24	High	9
chr20	38	all	-24.2622	Low	0
chr20	39	all	-31.7677	Low	0
chr20	40	all	-78.5731	Low	0
chr20	41	all	-83.5348	Low	0
chr20	42	all	-84.2306	Low	0
chr20	43	all	18.7832	High	9
chr20	44	all	145.234	High	9
chr20	45	all	161.108	High	9
chr20	46	all	64.5453	High	9
chr20	47	all	52.8275	High	9
chr20	48	all	135.386	High	9
chr20	49	all	206.483	High	9
chr20	50	all	147.75	High	9
chr20	51	all	-21.6677	Low	0
chr20	52	all	-60.0202	Low	0
chr20	53	all	-114.377	Low	0
chr20	54	all	-104.537	Low	0
chr20	55	all	-132.899	Low	0
chr20	56	all	-62.5286	Low	0
chr20	57	all	1.07432	High	5
chr20	58	all	-19.4181	Low	0
chr20	59	all	-91.2386	Low	0
chr20	60	all	-56.8282	Low	0
chr20	61	all	37.0553	High	9
chr20	62	all	215.081	High	9
chr20	63	all	247.779	High	9
chr2	1	all	-36.1644	Low	0
chr2	2	all	-71.8782	Low	0
chr2	3	all	-37.892	Low	0
chr2	4	all	-69.2204	Low	0
chr2	5	all	-75.5173	Low	0
chr2	6	all	-127.693	Low	0
chr2	7	all	-120.353	Low	0
chr2	8	all	-52.3862	Low	0
chr2	9	all	79.9658	High	9
chr2	10	all	192.869	High	9
chr2	11	all	228.561	High	9
chr2	12	all	120.845	High	9
chr2	13	all	-23.6791	Low	0
chr2	14	all	-121.87	Low	0
chr2	15	all	-111.014	Low	0
chr2	16	all	-82.1792	Low	0
chr2	17	all	-59.7588	Low	0
chr2	18	all	-80.6733	Low	0
chr2	19	all	-87.3414	Low	0
chr2	20	all	48.8329	High	9
chr2	21	all	40.7269	High	9
chr2	22	all	15.0341	High	9
chr2	23	all	-108.849	Low	0
chr2	24	all	-10.6555	Low	0
chr2	25	all	102.947	High	9
chr2	26	all	189.079	High	9
chr2	27	all	325.685	High	9
chr2	28	all	339.64	High	9
chr2	29	all	260.441	High	9
chr2	30	all	66.1666	High	9
chr2	31	all	-33.5569	Low	0
chr2	32	all	22.6815	High	9
chr2	33	all	13.7183	High	8
chr2	34	all	-11.9123	Low	0
chr2	35	all	-117.294	Low	0
chr2	36	all	-114.415	Low	0
chr2	37	all	-1.20536	Low	4
chr2	38	all	110.244	High	9
chr2	39	all	147.7	High	9
chr2	40	all	56.1877	High	9
chr2	41	all	-51.6041	Low	0
chr2	42	all	-40.1891	Low	0
chr2	43	all	113.478	High	9
chr2	44	all	192.134	High	9
chr2	45	all	149.729	High	9
chr2	46	all	98.4585	High	9
chr2	47	all	155.302	High	9
chr2	48	all	186.16	High	9
chr2	49	all	59.3095	High	9
chr2	50	all	-76.2412	Low	0
chr2	51	all	-107.839	Low	0
chr2	52	all	-106.453	Low	0
chr2	53	all	-151.848	Low	0
chr2	54	all	-9.51132	Low	1
chr2	55	all	118.504	High	9
chr2	56	all	122.218	High	9
chr2	57	all	-25.3296	Low	0
chr2	58	all	-130.675	Low	0
chr2	59	all	-144.44	Low	0
chr2	60	all	-107.422	Low	0
chr2	61	all	-1.69097	Low	3
chr2	62	all	84.6634	High	9
chr2	63	all	85.1772	High	9
chr2	64	all	104.958	High	9
chr2	65	all	139.68	High	9
chr2	66	all	148.516	High	9
chr2	67	all	21.6356	High	9
chr2	68	all	-33.8649	Low	0
chr2	69	all	33.1816	High	9
chr2	70	all	175.767	High	9
chr2	71	all	222.357	High	9
chr2	72	all	132.68	High	9
chr2	73	all	84.5739	High	9
chr2	74	all	187.604	High	9
chr2	75	all	217.719	High	9
chr2	76	all	102.139	High	9
chr2	77	all	-115.918	Low	0
chr2	78	all	-84.5212	Low	0
chr2	79	all	-110.357	Low	0
chr2	80	all	-111.284	Low	0
chr2	81	all	-112.987	Low	0
chr2	82	all	-106.979	Low	0
chr2	83	all	-84.5912	Low	0
chr2	84	all	-143.716	Low	0
chr2	85	all	73.8535	High	9
chr2	86	all	234.214	High	9
chr2	87	all	223.202	High	9
chr2	88	all	61.6341	High	9
chr2	89	all	-89.4144	Low	0
chr2	90	all	-97.2819	Low	0
chr2	91	all	-138.743	Low	0
chr2	92	all	-108.733	Low	0
chr2	93	all	-109.115	Low	0
chr2	94	all	-37.3879	Low	0
chr2	95	all	-107.579	Low	0
chr2	96	all	-9.8656	Low	1
chr2	97	all	130.394	High	9
chr2	98	all	138.767	High	9
chr2	99	all	162.139	High	9
chr2	100	all	77.5448	High	9
chr2	101	all	127.696	High	9
chr2	102	all	112.755	High	9
chr2	103	all	88.7721	High	9
chr2	104	all	-31.773	Low	0
chr2	105	all	-78.0553	Low	0
chr2	106	all	-17.1791	Low	0
chr2	107	all	-9.40987	Low	1
chr2	108	all	-65.1617	Low	0
chr2	109	all	-55.0579	Low	0
chr2	110	all	-11.1203	Low	0
chr2	111	all	14.6394	High	9
chr2	112	all	-23.2705	Low	0
chr2	113	all	38.0985	High	9
chr2	114	all	65.2683	High	9
chr2	115	all	9.88842	High	8
chr2	116	all	-105.256	Low	0
chr2	117	all	-110.377	Low	0
chr2	118	all	-114.282	Low	0
chr2	119	all	-95.6459	Low	0
chr2	120	all	-5.35191	Low	1
chr2	121	all	10.1683	High	8
chr2	122	all	74.4486	High	9
chr2	123	all	-16.2927	Low	0
chr2	124	all	-85.2229	Low	0
chr2	125	all	-87.0045	Low	0
chr2	126	all	-82.5837	Low	0
chr2	127	all	-105.865	Low	0
chr2	128	all	67.6128	High	9
chr2	129	all	106.416	High	9
chr2	130	all	73.0789	High	9
chr2	131	all	-28.6305	Low	0
chr2	132	all	-48.0154	Low	0
chr2	133	all	-46.8682	Low	0
chr2	134	all	-91.4784	Low	0
chr2	135	all	-48.4567	Low	0
chr2	136	all	-6.14212	Low	1
chr2	137	all	-38.2673	Low	0
chr2	138	all	-89.1978	Low	0
chr2	139	all	-133.02	Low	0
chr2	140	all	-136.865	Low	0
chr2	141	all	-148.191	Low	0
chr2	142	all	-115.226	Low	0
chr2	143	all	-129.597	Low	0
chr2	144	all	-140.731	Low	0
chr2	145	all	-109.112	Low	0
chr2	146	all	-111.199	Low	0
chr2	147	all	-115.157	Low	0
chr2	148	all	-130.859	Low	0
chr2	149	all	-99.2025	Low	0
chr2	150	all	-77.786	Low	0
chr2	151	all	-90.3262	Low	0
chr2	152	all	-62.5693	Low	0
chr2	153	all	-17.9008	Low	0
chr2	154	all	-34.722	Low	0
chr2	155	all	-91.4845	Low	0
chr2	156	all	-126.306	Low	0
chr2	157	all	-114.173	Low	0
chr2	158	all	-67.5297	Low	0
chr2	159	all	-13.0335	Low	0
chr2	160	all	32.7458	High	9
chr2	161	all	44.0941	High	9
chr2	162	all	26.9506	High	9
chr2	163	all	-43.2966	Low	0
chr2	164	all	-96.9645	Low	0
chr2	165	all	-99.4827	Low	0
chr2	166	all	-91.7017	Low	0
chr2	167	all	-96.4534	Low	0
chr2	168	all	-116.618	Low	0
chr2	169	all	-80.0654	Low	0
chr2	170	all	-0.288275	Low	4
chr2	171	all	35.9022	High	9
chr2	172	all	58.1898	High	9
chr2	173	all	43.9571	High	9
chr2	174	all	42.8846	High	9
chr2	175	all	28.8763	High	9
chr2	176	all	1.34235	High	5
chr2	177	all	-10.5091	Low	0
chr2	178	all	16.7018	High	9
chr2	179	all	36.0251	High	9
chr2	180	all	31.8378	High	9
chr2	181	all	-53.2498	Low	0
chr2	182	all	-85.7204	Low	0
chr2	183	all	-68.2171	Low	0
chr2	184	all	-76.4533	Low	0
chr2	185	all	-106.364	Low	0
chr2	186	all	-143.508	Low	0
chr2	187	all	-128.134	Low	0
chr2	188	all	-120.333	Low	0
chr2	189	all	-98.9774	Low	0
chr2	190	all	-52.6901	Low	0
chr2	191	all	56.7309	High	9
chr2	192	all	85.5606	High	9
chr2	193	all	9.64119	High	8
chr2	194	all	-108.069	Low	0
chr2	195	all	-107.81	Low	0
chr2	196	all	-144.297	Low	0
chr2	197	all	-87.7103	Low	0
chr2	198	all	14.8838	High	9
chr2	199	all	0.107498	High	5
chr2	200	all	-11.8883	Low	0
chr2	201	all	41.2094	High	9
chr2	202	all	130.403	High	9
chr2	203	all	180.648	High	9
chr2	204	all	90.9979	High	9
chr2	205	all	15.6064	High	9
chr2	206	all	-25.5501	Low	0
chr2	207	all	-48.4256	Low	0
chr2	208	all	39.7559	High	9
chr2	209	all	20.7523	High	9
chr2	210	all	-2.56574	Low	3
chr2	211	all	-70.9296	Low	0
chr2	212	all	-106.512	Low	0
chr2	213	all	-115.657	Low	0
chr2	214	all	-136.163	Low	0
chr2	215	all	-126.387	Low	0
chr2	216	all	-69.8121	Low	0
chr2	217	all	-4.82635	Low	2
chr2	218	all	103.429	High	9
chr2	219	all	251.411	High	9
chr2	220	all	331.511	High	9
chr2	221	all	214.649	High	9
chr2	222	all	11.0667	High	8
chr2	223	all	-80.5062	Low	0
chr2	224	all	-39.5696	Low	0
chr2	225	all	-10.2333	Low	0
chr2	226	all	-75.9291	Low	0
chr2	227	all	-67.6541	Low	0
chr2	228	all	-63.4956	Low	0
chr2	229	all	-64.6014	Low	0
chr2	230	all	-60.4376	Low	0
chr2	231	all	5.87889	High	7
chr2	232	all	162.605	High	9
chr2	233	all	211.316	High	9
chr2	234	all	196.968	High	9
chr2	235	all	97.0309	High	9
chr2	236	all	54.6762	High	9
chr2	237	all	-2.79156	Low	3
chr2	238	all	105.315	High	9
chr2	239	all	152.86	High	9
chr2	240	all	228.912	High	9
chr2	241	all	177.92	High	9
chr2	242	all	290.199	High	9
chr2	243	all	177.267	High	9
chr2	244	all	174.663	High	9
chr21	9	all	-80.6569	Low	0
chr21	10	all	-79.2016	Low	0
chr21	11	all	-78.6429	Low	0
chr21	12	all	-20.7517	Low	0
chr21	13	all	-18.102	Low	0
chr21	14	all	-5.92774	Low	1
chr21	15	all	-121.13	Low	0
chr21	16	all	-99.201	Low	0
chr21	17	all	-53.9466	Low	0
chr21	18	all	-47.4893	Low	0
chr21	19	all	-60.3762	Low	0
chr21	20	all	-102.194	Low	0
chr21	21	all	-122.853	Low	0
chr21	22	all	-97.0181	Low	0
chr21	23	all	-98.9329	Low	0
chr21	24	all	-96.3744	Low	0
chr21	25	all	-64.0217	Low	0
chr21	26	all	-126.958	Low	0
chr21	27	all	-79.5351	Low	0
chr21	28	all	-61.0799	Low	0
chr21	29	all	-61.5971	Low	0
chr21	30	all	-36.2046	Low	0
chr21	31	all	-53.1517	Low	0
chr21	32	all	-50.9189	Low	0
chr21	33	all	-42.4548	Low	0
chr21	34	all	79.2279	High	9
chr21	35	all	152.387	High	9
chr21	36	all	106.122	High	9
chr21	37	all	60.932	High	9
chr21	38	all	80.8435	High	9
chr21	39	all	56.7818	High	9
chr21	40	all	84.951	High	9
chr21	41	all	-10.7935	Low	0
chr21	42	all	28.75	High	9
chr21	43	all	35.4659	High	9
chr21	44	all	143.216	High	9
chr21	45	all	256.038	High	9
chr21	46	all	272.796	High	9
chr21	47	all	279.649	High	9
chr21	48	all	125.97	High	9
chr21	49	all	64.9348	High	9
chr22	16	all	-8.95143	Low	1
chr22	17	all	-245.516	Low	0
chr22	18	all	-134.763	Low	0
chr22	19	all	1.612	High	6
chr22	20	all	70.4216	High	9
chr22	21	all	45.9285	High	9
chr22	22	all	-25.8776	Low	0
chr22	23	all	-77.8315	Low	0
chr22	24	all	-5.7503	Low	1
chr22	25	all	-0.850817	Low	4
chr22	26	all	-3.09677	Low	3
chr22	27	all	-140.004	Low	0
chr22	28	all	-153.929	Low	0
chr22	29	all	-60.4975	Low	0
chr22	30	all	54.9099	High	9
chr22	31	all	142.377	High	9
chr22	32	all	91.5849	High	9
chr22	33	all	-13.1718	Low	0
chr22	34	all	-130.856	Low	0
chr22	35	all	-167.484	Low	0
chr22	36	all	-32.3061	Low	0
chr22	37	all	32.5585	High	9
chr22	38	all	185.488	High	9
chr22	39	all	186.622	High	9
chr22	40	all	187.005	High	9
chr22	41	all	176.645	High	9
chr22	42	all	143.815	High	9
chr22	43	all	199.066	High	9
chr22	44	all	51.0208	High	9
chr22	45	all	-8.05727	Low	1
chr22	46	all	15.3375	High	9
chr22	47	all	33.9263	High	9
chr22	48	all	-41.5863	Low	0
chr22	49	all	-200.307	Low	0
chr22	50	all	-89.1465	Low	0
chr22	51	all	-64.2905	Low	0
chr22	52	all	38.7949	High	9
chr3	1	all	-104.798	Low	0
chr3	2	all	-108.775	Low	0
chr3	3	all	-123.62	Low	0
chr3	4	all	-50.6972	Low	0
chr3	5	all	-4.35391	Low	2
chr3	6	all	-25.8554	Low	0
chr3	7	all	-94.2299	Low	0
chr3	8	all	-109.822	Low	0
chr3	9	all	52.3774	High	9
chr3	10	all	139.016	High	9
chr3	11	all	212.366	High	9
chr3	12	all	151.51	High	9
chr3	13	all	133.201	High	9
chr3	14	all	141.863	High	9
chr3	15	all	150.176	High	9
chr3	16	all	137.621	High	9
chr3	17	all	49.3692	High	9
chr3	18	all	-50.3239	Low	0
chr3	19	all	-93.5537	Low	0
chr3	20	all	-85.9268	Low	0
chr3	21	all	-100.078	Low	0
chr3	22	all	-115.212	Low	0
chr3	23	all	-92.3981	Low	0
chr3	24	all	-49.7062	Low	0
chr3	25	all	-6.84902	Low	1
chr3	26	all	-56.9244	Low	0
chr3	27	all	-68.7076	Low	0
chr3	28	all	-91.0598	Low	0
chr3	29	all	-76.0215	Low	0
chr3	30	all	-59.1553	Low	0
chr3	31	all	-55.5683	Low	0
chr3	32	all	7.97836	High	8
chr3	33	all	40.9154	High	9
chr3	34	all	16.2953	High	9
chr3	35	all	-57.3535	Low	0
chr3	36	all	-121.5	Low	0
chr3	37	all	-7.71087	Low	1
chr3	38	all	78.8912	High	9
chr3	39	all	137.768	High	9
chr3	40	all	75.8564	High	9
chr3	41	all	7.5986	High	8
chr3	42	all	78.3254	High	9
chr3	43	all	89.292	High	9
chr3	44	all	155.504	High	9
chr3	45	all	137.489	High	9
chr3	46	all	156.481	High	9
chr3	47	all	226.47	High	9
chr3	48	all	285.4	High	9
chr3	49	all	461.095	High	9
chr3	50	all	501.794	High	9
chr3	51	all	392.924	High	9
chr3	52	all	364.842	High	9
chr3	53	all	282.309	High	9
chr3	54	all	215.584	High	9
chr3	55	all	-5.90179	Low	1
chr3	56	all	-72.2933	Low	0
chr3	57	all	23.5348	High	9
chr3	58	all	139.041	High	9
chr3	59	all	95.3479	High	9
chr3	60	all	-12.0805	Low	0
chr3	61	all	-99.0629	Low	0
chr3	62	all	-98.0836	Low	0
chr3	63	all	-61.1538	Low	0
chr3	64	all	-30.1806	Low	0
chr3	65	all	-13.4092	Low	0
chr3	66	all	15.3687	High	9
chr3	67	all	-25.8869	Low	0
chr3	68	all	-55.8503	Low	0
chr3	69	all	-39.238	Low	0
chr3	70	all	-59.4587	Low	0
chr3	71	all	40.1982	High	9
chr3	72	all	19.019	High	9
chr3	73	all	71.4703	High	9
chr3	74	all	-24.8898	Low	0
chr3	75	all	-65.9144	Low	0
chr3	76	all	-119.4	Low	0
chr3	77	all	-121.555	Low	0
chr3	78	all	-126.19	Low	0
chr3	79	all	-126.033	Low	0
chr3	80	all	-127.279	Low	0
chr3	81	all	-126.664	Low	0
chr3	82	all	-131.458	Low	0
chr3	83	all	-131.604	Low	0
chr3	84	all	-54.1749	Low	0
chr3	85	all	-96.5986	Low	0
chr3	86	all	-108.037	Low	0
chr3	87	all	-122.218	Low	0
chr3	88	all	-106.975	Low	0
chr3	89	all	-105.184	Low	0
chr3	90	all	-124.162	Low	0
chr3	91	all	-103.158	Low	0
chr3	92	all	-45.6811	Low	0
chr3	93	all	-127.143	Low	0
chr3	94	all	-124.783	Low	0
chr3	95	all	-123.843	Low	0
chr3	96	all	-108.683	Low	0
chr3	97	all	-121.038	Low	0
chr3	98	all	-87.4504	Low	0
chr3	99	all	-36.3775	Low	0
chr3	100	all	-7.40884	Low	1
chr3	101	all	49.3347	High	9
chr3	102	all	-2.09729	Low	3
chr3	103	all	-56.3533	Low	0
chr3	104	all	-88.0278	Low	0
chr3	105	all	-112.343	Low	0
chr3	106	all	-102.248	Low	0
chr3	107	all	-53.6658	Low	0
chr3	108	all	-71.5726	Low	0
chr3	109	all	-80.055	Low	0
chr3	110	all	-117.17	Low	0
chr3	111	all	-85.5275	Low	0
chr3	112	all	-21.2515	Low	0
chr3	113	all	41.9157	High	9
chr3	114	all	49.7165	High	9
chr3	115	all	-3.39134	Low	2
chr3	116	all	-72.4422	Low	0
chr3	117	all	-102.616	Low	0
chr3	118	all	-117.47	Low	0
chr3	119	all	-33.431	Low	0
chr3	120	all	21.348	High	9
chr3	121	all	46.3311	High	9
chr3	122	all	64.6436	High	9
chr3	123	all	100.725	High	9
chr3	124	all	160.256	High	9
chr3	125	all	130.665	High	9
chr3	126	all	111.282	High	9
chr3	127	all	116.334	High	9
chr3	128	all	209.18	High	9
chr3	129	all	232.868	High	9
chr3	130	all	160.313	High	9
chr3	131	all	11.9598	High	8
chr3	132	all	-31.6048	Low	0
chr3	133	all	6.73135	High	7
chr3	134	all	43.3842	High	9
chr3	135	all	25.7519	High	9
chr3	136	all	2.42839	High	6
chr3	137	all	-26.5487	Low	0
chr3	138	all	4.35613	High	7
chr3	139	all	-4.9488	Low	2
chr3	140	all	-10.5111	Low	0
chr3	141	all	31.0369	High	9
chr3	142	all	63.5921	High	9
chr3	143	all	56.9308	High	9
chr3	144	all	-52.4096	Low	0
chr3	145	all	-102.4	Low	0
chr3	146	all	-106.197	Low	0
chr3	147	all	-100.709	Low	0
chr3	148	all	-79.2356	Low	0
chr3	149	all	-7.56309	Low	1
chr3	150	all	56.7554	High	9
chr3	151	all	41.8544	High	9
chr3	152	all	8.20238	High	8
chr3	153	all	-45.5745	Low	0
chr3	154	all	-61.3662	Low	0
chr3	155	all	-77.9839	Low	0
chr3	156	all	-7.09008	Low	1
chr3	157	all	-6.878	Low	1
chr3	158	all	-7.60108	Low	1
chr3	159	all	-55.6711	Low	0
chr3	160	all	-9.56082	Low	1
chr3	161	all	-41.9387	Low	0
chr3	162	all	-82.7115	Low	0
chr3	163	all	-116.525	Low	0
chr3	164	all	-110.336	Low	0
chr3	165	all	-111.625	Low	0
chr3	166	all	-110.197	Low	0
chr3	167	all	-110.902	Low	0
chr3	168	all	-97.7766	Low	0
chr3	169	all	-3.39033	Low	2
chr3	170	all	13.9123	High	8
chr3	171	all	91.6848	High	9
chr3	172	all	54.102	High	9
chr3	173	all	9.56548	High	8
chr3	174	all	-74.7855	Low	0
chr3	175	all	-108.361	Low	0
chr3	176	all	-104.943	Low	0
chr3	177	all	-68.4796	Low	0
chr3	178	all	-44.3821	Low	0
chr3	179	all	-15.2549	Low	0
chr3	180	all	-36.1337	Low	0
chr3	181	all	-48.9061	Low	0
chr3	182	all	-37.8115	Low	0
chr3	183	all	71.7245	High	9
chr3	184	all	181.617	High	9
chr3	185	all	207.96	High	9
chr3	186	all	157.089	High	9
chr3	187	all	110.568	High	9
chr3	188	all	71.882	High	9
chr3	189	all	12.9927	High	8
chr3	190	all	-42.8078	Low	0
chr3	191	all	-87.3181	Low	0
chr3	192	all	-94.5751	Low	0
chr3	193	all	-35.3954	Low	0
chr3	194	all	57.9286	High	9
chr3	195	all	139.815	High	9
chr3	196	all	180.049	High	9
chr3	197	all	180.964	High	9
chr3	198	all	193.493	High	9
chr4	1	all	533.218	High	9
chr4	2	all	564.427	High	9
chr4	3	all	478.624	High	9
chr4	4	all	308.029	High	9
chr4	5	all	92.9246	High	9
chr4	6	all	151.994	High	9
chr4	7	all	206.36	High	9
chr4	8	all	276.179	High	9
chr4	9	all	116.19	High	9
chr4	10	all	58.7269	High	9
chr4	11	all	-34.8753	Low	0
chr4	12	all	-56.533	Low	0
chr4	13	all	-68.0658	Low	0
chr4	14	all	-73.4055	Low	0
chr4	15	all	11.5082	High	8
chr4	16	all	11.6475	High	8
chr4	17	all	67.8585	High	9
chr4	18	all	-5.97915	Low	1
chr4	19	all	-56.18	Low	0
chr4	20	all	-97.2417	Low	0
chr4	21	all	-104.05	Low	0
chr4	22	all	-80.8453	Low	0
chr4	23	all	-79.2591	Low	0
chr4	24	all	-27.8317	Low	0
chr4	25	all	41.3961	High	9
chr4	26	all	91.2835	High	9
chr4	27	all	37.6469	High	9
chr4	28	all	-56.4309	Low	0
chr4	29	all	-104.556	Low	0
chr4	30	all	-97.8917	Low	0
chr4	31	all	-98.4928	Low	0
chr4	32	all	-97.7789	Low	0
chr4	33	all	-83.0996	Low	0
chr4	34	all	-66.7435	Low	0
chr4	35	all	-49.0892	Low	0
chr4	36	all	-107.696	Low	0
chr4	37	all	-32.9658	Low	0
chr4	38	all	109.155	High	9
chr4	39	all	234.762	High	9
chr4	40	all	256.495	High	9
chr4	41	all	204.768	High	9
chr4	42	all	95.8751	High	9
chr4	43	all	-7.85127	Low	1
chr4	44	all	-77.9767	Low	0
chr4	45	all	-110.11	Low	0
chr4	46	all	-106.658	Low	0
chr4	47	all	-82.0022	Low	0
chr4	48	all	32.2461	High	9
chr4	49	all	31.4137	High	9
chr4	50	all	-19.1843	Low	0
chr4	51	all	-24.0479	Low	0
chr4	52	all	-96.7556	Low	0
chr4	53	all	-45.0194	Low	0
chr4	54	all	30.164	High	9
chr4	55	all	22.7944	High	9
chr4	56	all	46.9339	High	9
chr4	57	all	102.928	High	9
chr4	58	all	76.4096	High	9
chr4	59	all	-2.05553	Low	3
chr4	60	all	-95.3546	Low	0
chr4	61	all	-63.9993	Low	0
chr4	62	all	-90.9245	Low	0
chr4	63	all	-92.0883	Low	0
chr4	64	all	-90.364	Low	0
chr4	65	all	-70.2932	Low	0
chr4	66	all	-90.913	Low	0
chr4	67	all	-85.3328	Low	0
chr4	68	all	-95.9032	Low	0
chr4	69	all	-58.3596	Low	0
chr4	70	all	-46.3442	Low	0
chr4	71	all	-16.4881	Low	0
chr4	72	all	-27.9428	Low	0
chr4	73	all	-11.7872	Low	0
chr4	74	all	-6.5721	Low	1
chr4	75	all	2.0198	High	6
chr4	76	all	62.643	High	9
chr4	77	all	157.407	High	9
chr4	78	all	184.425	High	9
chr4	79	all	141.83	High	9
chr4	80	all	3.03275	High	6
chr4	81	all	-35.8328	Low	0
chr4	82	all	-45.3389	Low	0
chr4	83	all	56.94	High	9
chr4	84	all	98.8396	High	9
chr4	85	all	110.782	High	9
chr4	86	all	10.08	High	8
chr4	87	all	36.4797	High	9
chr4	88	all	88.0554	High	9
chr4	89	all	176.014	High	9
chr4	90	all	117.001	High	9
chr4	91	all	19.6854	High	9
chr4	92	all	-83.9149	Low	0
chr4	93	all	-105.795	Low	0
chr4	94	all	-90.2274	Low	0
chr4	95	all	-68.0975	Low	0
chr4	96	all	-53.9602	Low	0
chr4	97	all	-58.0842	Low	0
chr4	98	all	-98.2982	Low	0
chr4	99	all	-54.1484	Low	0
chr4	100	all	36.9045	High	9
chr4	101	all	51.174	High	9
chr4	102	all	4.30147	High	7
chr4	103	all	10.4313	High	8
chr4	104	all	7.83968	High	8
chr4	105	all	-8.62417	Low	1
chr4	106	all	-40.3693	Low	0
chr4	107	all	-27.6454	Low	0
chr4	108	all	17.7413	High	9
chr4	109	all	-14.5564	Low	0
chr4	110	all	28.9078	High	9
chr4	111	all	1.24439	High	5
chr4	112	all	-29.0743	Low	0
chr4	113	all	-30.0452	Low	0
chr4	114	all	-6.66327	Low	1
chr4	115	all	3.93293	High	7
chr4	116	all	-63.3884	Low	0
chr4	117	all	-92.7008	Low	0
chr4	118	all	-95.9875	Low	0
chr4	119	all	-32.6942	Low	0
chr4	120	all	38.7349	High	9
chr4	121	all	47.6275	High	9
chr4	122	all	0.0249744	High	5
chr4	123	all	-3.97923	Low	2
chr4	124	all	27.5361	High	9
chr4	125	all	-7.25523	Low	1
chr4	126	all	-59.2186	Low	0
chr4	127	all	-103.135	Low	0
chr4	128	all	-70.9036	Low	0
chr4	129	all	-7.88238	Low	1
chr4	130	all	7.33696	High	7
chr4	131	all	-41.7664	Low	0
chr4	132	all	-115.422	Low	0
chr4	133	all	-52.1471	Low	0
chr4	134	all	-72.0755	Low	0
chr4	135	all	-92.1935	Low	0
chr4	136	all	-92.6428	Low	0
chr4	137	all	-94.453	Low	0
chr4	138	all	-99.6322	Low	0
chr4	139	all	-93.0823	Low	0
chr4	140	all	50.3381	High	9
chr4	141	all	133.711	High	9
chr4	142	all	138.183	High	9
chr4	143	all	11.8989	High	8
chr4	144	all	-2.07395	Low	3
chr4	145	all	-27.3001	Low	0
chr4	146	all	53.8535	High	9
chr4	147	all	3.40386	High	6
chr4	148	all	70.7465	High	9
chr4	149	all	13.1348	High	8
chr4	150	all	-9.44565	Low	1
chr4	151	all	-47.8261	Low	0
chr4	152	all	-14.3602	Low	0
chr4	153	all	40.8535	High	9
chr4	154	all	100.088	High	9
chr4	155	all	51.1583	High	9
chr4	156	all	31.6098	High	9
chr4	157	all	-36.8815	Low	0
chr4	158	all	-51.3254	Low	0
chr4	159	all	-10.7126	Low	0
chr4	160	all	0.877818	High	5
chr4	161	all	-10.3122	Low	0
chr4	162	all	-98.0071	Low	0
chr4	163	all	-83.8659	Low	0
chr4	164	all	-103.363	Low	0
chr4	165	all	-93.5864	Low	0
chr4	166	all	-47.9626	Low	0
chr4	167	all	-76.4251	Low	0
chr4	168	all	-83.3067	Low	0
chr4	169	all	-22.1168	Low	0
chr4	170	all	81.1522	High	9
chr4	171	all	85.0882	High	9
chr4	172	all	-24.6856	Low	0
chr4	173	all	-111.97	Low	0
chr4	174	all	-61.2669	Low	0
chr4	175	all	-28.0141	Low	0
chr4	176	all	-24.9931	Low	0
chr4	177	all	-61.169	Low	0
chr4	178	all	-83.9979	Low	0
chr4	179	all	-93.571	Low	0
chr4	180	all	-113.618	Low	0
chr4	181	all	-87.2285	Low	0
chr4	182	all	-87.6439	Low	0
chr4	183	all	-100.794	Low	0
chr4	184	all	2.33613	High	6
chr4	185	all	162.706	High	9
chr4	186	all	277.727	High	9
chr4	187	all	249.357	High	9
chr4	188	all	92.0986	High	9
chr4	189	all	-53.079	Low	0
chr4	190	all	-111.534	Low	0
chr4	191	all	-114.65	Low	0
chr4	192	all	-105.405	Low	0
chr5	1	all	196.565	High	9
chr5	2	all	90.788	High	9
chr5	3	all	-24.3054	Low	0
chr5	4	all	-97.6657	Low	0
chr5	5	all	-115.557	Low	0
chr5	6	all	-52.5953	Low	0
chr5	7	all	-20.668	Low	0
chr5	8	all	-44.4773	Low	0
chr5	9	all	-95.2651	Low	0
chr5	10	all	-23.9025	Low	0
chr5	11	all	-16.946	Low	0
chr5	12	all	-34.3169	Low	0
chr5	13	all	-98.6018	Low	0
chr5	14	all	-15.7387	Low	0
chr5	15	all	0.838555	High	5
chr5	16	all	70.6048	High	9
chr5	17	all	-53.1468	Low	0
chr5	18	all	-65.5721	Low	0
chr5	19	all	-114.452	Low	0
chr5	20	all	-102.921	Low	0
chr5	21	all	-108.546	Low	0
chr5	22	all	-110.778	Low	0
chr5	23	all	-113.567	Low	0
chr5	24	all	-81.2686	Low	0
chr5	25	all	-71.0785	Low	0
chr5	26	all	-53.4399	Low	0
chr5	27	all	-47.0795	Low	0
chr5	28	all	-50.873	Low	0
chr5	29	all	-58.7265	Low	0
chr5	30	all	-61.6949	Low	0
chr5	31	all	-105.785	Low	0
chr5	32	all	4.27692	High	7
chr5	33	all	33.7198	High	9
chr5	34	all	58.9452	High	9
chr5	35	all	-23.1567	Low	0
chr5	36	all	15.8447	High	9
chr5	37	all	15.5072	High	9
chr5	38	all	39.452	High	9
chr5	39	all	14.2625	High	8
chr5	40	all	0.413226	High	5
chr5	41	all	-17.3395	Low	0
chr5	42	all	-16.2364	Low	0
chr5	43	all	38.7355	High	9
chr5	44	all	15.0894	High	9
chr5	45	all	-25.8234	Low	0
chr5	46	all	-131.48	Low	0
chr5	47	all	-62.5979	Low	0
chr5	48	all	-5.04418	Low	2
chr5	49	all	-95.6352	Low	0
chr5	50	all	-121.097	Low	0
chr5	51	all	-119.422	Low	0
chr5	52	all	-62.2571	Low	0
chr5	53	all	-40.1244	Low	0
chr5	54	all	49.5145	High	9
chr5	55	all	33.4501	High	9
chr5	56	all	65.5284	High	9
chr5	57	all	-8.2034	Low	1
chr5	58	all	-10.7011	Low	0
chr5	59	all	-58.3692	Low	0
chr5	60	all	-4.47516	Low	2
chr5	61	all	-19.1306	Low	0
chr5	62	all	-41.4994	Low	0
chr5	63	all	-100.895	Low	0
chr5	64	all	-84.7959	Low	0
chr5	65	all	-31.4235	Low	0
chr5	66	all	18.3994	High	9
chr5	67	all	35.623	High	9
chr5	68	all	74.6591	High	9
chr5	69	all	14.6066	High	9
chr5	70	all	-22.2039	Low	0
chr5	71	all	-53.2571	Low	0
chr5	72	all	46.3842	High	9
chr5	73	all	59.5119	High	9
chr5	74	all	82.8952	High	9
chr5	75	all	29.722	High	9
chr5	76	all	45.9817	High	9
chr5	77	all	40.6089	High	9
chr5	78	all	61.91	High	9
chr5	79	all	85.1855	High	9
chr5	80	all	47.7069	High	9
chr5	81	all	26.884	High	9
chr5	82	all	-47.3432	Low	0
chr5	83	all	-77.6585	Low	0
chr5	84	all	-120.119	Low	0
chr5	85	all	-127.434	Low	0
chr5	86	all	-113.56	Low	0
chr5	87	all	-85.9942	Low	0
chr5	88	all	-70.1291	Low	0
chr5	89	all	-63.5021	Low	0
chr5	90	all	-49.7229	Low	0
chr5	91	all	-71.9868	Low	0
chr5	92	all	-78.4517	Low	0
chr5	93	all	-101.919	Low	0
chr5	94	all	-64.8089	Low	0
chr5	95	all	5.77213	High	7
chr5	96	all	65.4537	High	9
chr5	97	all	29.8295	High	9
chr5	98	all	-25.1896	Low	0
chr5	99	all	-97.663	Low	0
chr5	100	all	-94.3966	Low	0
chr5	101	all	-121.731	Low	0
chr5	102	all	-90.0503	Low	0
chr5	103	all	-96.6261	Low	0
chr5	104	all	-100.333	Low	0
chr5	105	all	-58.6128	Low	0
chr5	106	all	-109.788	Low	0
chr5	107	all	-115.446	Low	0
chr5	108	all	-77.3301	Low	0
chr5	109	all	-59.1299	Low	0
chr5	110	all	-42.9323	Low	0
chr5	111	all	-52.9549	Low	0
chr5	112	all	8.70312	High	8
chr5	113	all	-17.5076	Low	0
chr5	114	all	17.1365	High	9
chr5	115	all	-15.4945	Low	0
chr5	116	all	-21.3477	Low	0
chr5	117	all	-88.0652	Low	0
chr5	118	all	-75.5102	Low	0
chr5	119	all	-71.0594	Low	0
chr5	120	all	-71.4249	Low	0
chr5	121	all	-118.948	Low	0
chr5	122	all	-65.612	Low	0
chr5	123	all	-38.9993	Low	0
chr5	124	all	-14.7935	Low	0
chr5	125	all	-14.4781	Low	0
chr5	126	all	7.01457	High	7
chr5	127	all	-3.37464	Low	2
chr5	128	all	-51.7832	Low	0
chr5	129	all	-94.8396	Low	0
chr5	130	all	-65.0074	Low	0
chr5	131	all	76.0614	High	9
chr5	132	all	174.1	High	9
chr5	133	all	284.849	High	9
chr5	134	all	253.213	High	9
chr5	135	all	191.454	High	9
chr5	136	all	32.815	High	9
chr5	137	all	71.6589	High	9
chr5	138	all	186.568	High	9
chr5	139	all	382.402	High	9
chr5	140	all	359.325	High	9
chr5	141	all	341.728	High	9
chr5	142	all	232.934	High	9
chr5	143	all	104.5	High	9
chr5	144	all	-32.8456	Low	0
chr5	145	all	-57.5807	Low	0
chr5	146	all	-38.1569	Low	0
chr5	147	all	-8.58944	Low	1
chr5	148	all	50.628	High	9
chr5	149	all	217.052	High	9
chr5	150	all	366.211	High	9
chr5	151	all	276.462	High	9
chr5	152	all	76.946	High	9
chr5	153	all	-49.3152	Low	0
chr5	154	all	-12.7549	Low	0
chr5	155	all	-5.90104	Low	1
chr5	156	all	-3.02988	Low	3
chr5	157	all	-32.2113	Low	0
chr5	158	all	6.81063	High	7
chr5	159	all	33.1893	High	9
chr5	160	all	-5.47613	Low	1
chr5	161	all	-51.9511	Low	0
chr5	162	all	-101.459	Low	0
chr5	163	all	-114.392	Low	0
chr5	164	all	-114.976	Low	0
chr5	165	all	-81.4409	Low	0
chr5	166	all	-101.077	Low	0
chr5	167	all	-88.6845	Low	0
chr5	168	all	-62.9671	Low	0
chr5	169	all	-32.6363	Low	0
chr5	170	all	-55.9278	Low	0
chr5	171	all	12.304	High	8
chr5	172	all	156.513	High	9
chr5	173	all	192.631	High	9
chr5	174	all	123.494	High	9
chr5	175	all	41.7421	High	9
chr5	176	all	175.32	High	9
chr5	177	all	227.87	High	9
chr5	178	all	242.354	High	9
chr5	179	all	254.752	High	9
chr5	180	all	298.902	High	9
chr5	181	all	354.736	High	9
chr6	1	all	-17.7693	Low	0
chr6	2	all	24.6151	High	9
chr6	3	all	119.326	High	9
chr6	4	all	142.631	High	9
chr6	5	all	93.2597	High	9
chr6	6	all	0.0554837	High	5
chr6	7	all	58.3237	High	9
chr6	8	all	47.2579	High	9
chr6	9	all	5.73657	High	7
chr6	10	all	-68.7719	Low	0
chr6	11	all	-23.5445	Low	0
chr6	12	all	16.2085	High	9
chr6	13	all	53.2527	High	9
chr6	14	all	11.7435	High	8
chr6	15	all	31.9478	High	9
chr6	16	all	24.8606	High	9
chr6	17	all	79.241	High	9
chr6	18	all	69.884	High	9
chr6	19	all	1.53044	High	6
chr6	20	all	-41.9578	Low	0
chr6	21	all	-62.2915	Low	0
chr6	22	all	-66.4883	Low	0
chr6	23	all	-102.485	Low	0
chr6	24	all	-64.987	Low	0
chr6	25	all	-19.897	Low	0
chr6	26	all	148.482	High	9
chr6	27	all	183.338	High	9
chr6	28	all	255.981	High	9
chr6	29	all	136.693	High	9
chr6	30	all	250.424	High	9
chr6	31	all	371.735	High	9
chr6	32	all	435.699	High	9
chr6	33	all	400.13	High	9
chr6	34	all	272.593	High	9
chr6	35	all	311.755	High	9
chr6	36	all	284.53	High	9
chr6	37	all	273.61	High	9
chr6	38	all	148.715	High	9
chr6	39	all	60.1124	High	9
chr6	40	all	-30.3473	Low	0
chr6	41	all	62.511	High	9
chr6	42	all	173.979	High	9
chr6	43	all	350.863	High	9
chr6	44	all	329.909	High	9
chr6	45	all	179.653	High	9
chr6	46	all	25.2185	High	9
chr6	47	all	-31.5894	Low	0
chr6	48	all	-59.2001	Low	0
chr6	49	all	-86.3668	Low	0
chr6	50	all	-127.745	Low	0
chr6	51	all	-118.169	Low	0
chr6	52	all	-29.351	Low	0
chr6	53	all	36.8974	High	9
chr6	54	all	33.6329	High	9
chr6	55	all	-67.8844	Low	0
chr6	56	all	-56.8492	Low	0
chr6	57	all	-39.7724	Low	0
chr6	58	all	-40.9676	Low	0
chr6	59	all	-118.175	Low	0
chr6	60	all	-91.2238	Low	0
chr6	61	all	-3.27371	Low	3
chr6	62	all	-69.1071	Low	0
chr6	63	all	-83.6369	Low	0
chr6	64	all	-108.825	Low	0
chr6	65	all	-109.776	Low	0
chr6	66	all	-110.893	Low	0
chr6	67	all	-48.669	Low	0
chr6	68	all	-53.47	Low	0
chr6	69	all	-104.095	Low	0
chr6	70	all	-123.353	Low	0
chr6	71	all	-84.7619	Low	0
chr6	72	all	-72.5194	Low	0
chr6	73	all	-81.7087	Low	0
chr6	74	all	-61.6318	Low	0
chr6	75	all	-52.5482	Low	0
chr6	76	all	-16.2461	Low	0
chr6	77	all	-74.1894	Low	0
chr6	78	all	-93.523	Low	0
chr6	79	all	-103.213	Low	0
chr6	80	all	-67.3383	Low	0
chr6	81	all	-69.4658	Low	0
chr6	82	all	-75.3219	Low	0
chr6	83	all	-79.9813	Low	0
chr6	84	all	-51.7516	Low	0
chr6	85	all	-78.6929	Low	0
chr6	86	all	-61.3819	Low	0
chr6	87	all	-75.4148	Low	0
chr6	88	all	-27.0454	Low	0
chr6	89	all	-39.09	Low	0
chr6	90	all	33.4402	High	9
chr6	91	all	2.94551	High	6
chr6	92	all	-34.4596	Low	0
chr6	93	all	-122.984	Low	0
chr6	94	all	-109.777	Low	0
chr6	95	all	-110.186	Low	0
chr6	96	all	-121.696	Low	0
chr6	97	all	-103.138	Low	0
chr6	98	all	-102.205	Low	0
chr6	99	all	-71.8362	Low	0
chr6	100	all	-78.5664	Low	0
chr6	101	all	-66.0801	Low	0
chr6	102	all	-114.199	Low	0
chr6	103	all	-128.304	Low	0
chr6	104	all	-65.1648	Low	0
chr6	105	all	-106.008	Low	0
chr6	106	all	-59.5354	Low	0
chr6	107	all	6.37931	High	7
chr6	108	all	71.016	High	9
chr6	109	all	121.469	High	9
chr6	110	all	105.399	High	9
chr6	111	all	109.033	High	9
chr6	112	all	67.4542	High	9
chr6	113	all	28.6459	High	9
chr6	114	all	-53.7159	Low	0
chr6	115	all	-110.112	Low	0
chr6	116	all	-54.8861	Low	0
chr6	117	all	-40.1492	Low	0
chr6	118	all	-15.8674	Low	0
chr6	119	all	-32.6077	Low	0
chr6	120	all	-72.5561	Low	0
chr6	121	all	-81.9666	Low	0
chr6	122	all	-108.12	Low	0
chr6	123	all	-93.6737	Low	0
chr6	124	all	-104.44	Low	0
chr6	125	all	-97.9549	Low	0
chr6	126	all	-49.2385	Low	0
chr6	127	all	-24.9864	Low	0
chr6	128	all	-25.0262	Low	0
chr6	129	all	-63.1071	Low	0
chr6	130	all	-64.5655	Low	0
chr6	131	all	-48.662	Low	0
chr6	132	all	-33.5481	Low	0
chr6	133	all	-34.0554	Low	0
chr6	134	all	-25.1288	Low	0
chr6	135	all	-22.9661	Low	0
chr6	136	all	14.8159	High	9
chr6	137	all	17.1805	High	9
chr6	138	all	47.0181	High	9
chr6	139	all	56.3969	High	9
chr6	140	all	17.1617	High	9
chr6	141	all	-49.1803	Low	0
chr6	142	all	-104.669	Low	0
chr6	143	all	-60.458	Low	0
chr6	144	all	18.3913	High	9
chr6	145	all	15.1237	High	9
chr6	146	all	-10.1189	Low	0
chr6	147	all	-65.5908	Low	0
chr6	148	all	-44.955	Low	0
chr6	149	all	-10.3459	Low	0
chr6	150	all	40.9164	High	9
chr6	151	all	76.1639	High	9
chr6	152	all	69.9029	High	9
chr6	153	all	4.49493	High	7
chr6	154	all	-31.4928	Low	0
chr6	155	all	-49.8192	Low	0
chr6	156	all	-58.8371	Low	0
chr6	157	all	27.3825	High	9
chr6	158	all	97.8031	High	9
chr6	159	all	169.321	High	9
chr6	160	all	167.562	High	9
chr6	161	all	93.0275	High	9
chr6	162	all	19.183	High	9
chr6	163	all	-51.2154	Low	0
chr6	164	all	-84.5769	Low	0
chr6	165	all	-85.5354	Low	0
chr6	166	all	-76.5343	Low	0
chr6	167	all	-38.0666	Low	0
chr6	168	all	32.4893	High	9
chr6	169	all	4.40009	High	7
chr6	170	all	63.6999	High	9
chr6	171	all	59.271	High	9
chr7	1	all	317.959	High	9
chr7	2	all	320.26	High	9
chr7	3	all	165.447	High	9
chr7	4	all	84.7659	High	9
chr7	5	all	93.75	High	9
chr7	6	all	256.871	High	9
chr7	7	all	242.098	High	9
chr7	8	all	95.4678	High	9
chr7	9	all	-80.6977	Low	0
chr7	10	all	-122.177	Low	0
chr7	11	all	-126.349	Low	0
chr7	12	all	-95.325	Low	0
chr7	13	all	-102.914	Low	0
chr7	14	all	-113.073	Low	0
chr7	15	all	-123.133	Low	0
chr7	16	all	-93.0244	Low	0
chr7	17	all	-56.4155	Low	0
chr7	18	all	-50.0291	Low	0
chr7	19	all	-82.8581	Low	0
chr7	20	all	-99.3145	Low	0
chr7	21	all	-94.4973	Low	0
chr7	22	all	-50.4999	Low	0
chr7	23	all	-9.44101	Low	1
chr7	24	all	-8.32873	Low	1
chr7	25	all	1.74147	High	6
chr7	26	all	-13.6276	Low	0
chr7	27	all	68.9823	High	9
chr7	28	all	50.115	High	9
chr7	29	all	58.5764	High	9
chr7	30	all	90.8355	High	9
chr7	31	all	50.1902	High	9
chr7	32	all	50.7033	High	9
chr7	33	all	-41.8956	Low	0
chr7	34	all	-43.0793	Low	0
chr7	35	all	-57.0516	Low	0
chr7	36	all	-35.3008	Low	0
chr7	37	all	-3.36078	Low	2
chr7	38	all	-16.4317	Low	0
chr7	39	all	-41.5665	Low	0
chr7	40	all	-57.7567	Low	0
chr7	41	all	-77.0204	Low	0
chr7	42	all	-70.8828	Low	0
chr7	43	all	-25.3915	Low	0
chr7	44	all	147.807	High	9
chr7	45	all	158.444	High	9
chr7	46	all	103.866	High	9
chr7	47	all	31.1285	High	9
chr7	48	all	-0.368799	Low	4
chr7	49	all	-11.5433	Low	0
chr7	50	all	-58.0572	Low	0
chr7	51	all	-43.7573	Low	0
chr7	52	all	-46.4807	Low	0
chr7	53	all	-107.757	Low	0
chr7	54	all	-137.022	Low	0
chr7	55	all	-37.8039	Low	0
chr7	56	all	16.2328	High	9
chr7	57	all	4.67899	High	7
chr7	58	all	-98.4078	Low	0
chr7	59	all	-59.2121	Low	0
chr7	60	all	-0.525002	Low	4
chr7	61	all	-56.0234	Low	0
chr7	62	all	-56.6992	Low	0
chr7	63	all	-121.462	Low	0
chr7	64	all	-60.4433	Low	0
chr7	65	all	19.0733	High	9
chr7	66	all	89.972	High	9
chr7	67	all	32.2254	High	9
chr7	68	all	-48.2255	Low	0
chr7	69	all	-108.995	Low	0
chr7	70	all	-99.0461	Low	0
chr7	71	all	-98.734	Low	0
chr7	72	all	-41.9402	Low	0
chr7	73	all	105.855	High	9
chr7	74	all	143.031	High	9
chr7	75	all	226.846	High	9
chr7	76	all	81.3723	High	9
chr7	77	all	111.636	High	9
chr7	78	all	-45.0182	Low	0
chr7	79	all	-57.3632	Low	0
chr7	80	all	-103.316	Low	0
chr7	81	all	-101.114	Low	0
chr7	82	all	-111.254	Low	0
chr7	83	all	-125.382	Low	0
chr7	84	all	-119.35	Low	0
chr7	85	all	-119.582	Low	0
chr7	86	all	-113.612	Low	0
chr7	87	all	-70.9134	Low	0
chr7	88	all	-68.2836	Low	0
chr7	89	all	-82.0634	Low	0
chr7	90	all	-90.2676	Low	0
chr7	91	all	-28.7076	Low	0
chr7	92	all	32.2547	High	9
chr7	93	all	11.1869	High	8
chr7	94	all	-15.6371	Low	0
chr7	95	all	-35.2271	Low	0
chr7	96	all	-32.9712	Low	0
chr7	97	all	4.28714	High	7
chr7	98	all	62.1022	High	9
chr7	99	all	277.724	High	9
chr7	100	all	448.627	High	9
chr7	101	all	410.052	High	9
chr7	102	all	262.971	High	9
chr7	103	all	37.8955	High	9
chr7	104	all	30.0065	High	9
chr7	105	all	47.5837	High	9
chr7	106	all	79.2897	High	9
chr7	107	all	81.2689	High	9
chr7	108	all	0.798731	High	5
chr7	109	all	-51.6054	Low	0
chr7	110	all	-126.016	Low	0
chr7	111	all	-110.933	Low	0
chr7	112	all	-64.6846	Low	0
chr7	113	all	-58.3196	Low	0
chr7	114	all	-83.8363	Low	0
chr7	115	all	-106.172	Low	0
chr7	116	all	-41.362	Low	0
chr7	117	all	-29.3367	Low	0
chr7	118	all	-48.5998	Low	0
chr7	119	all	-123.458	Low	0
chr7	120	all	-115.764	Low	0
chr7	121	all	-81.0493	Low	0
chr7	122	all	-72.2686	Low	0
chr7	123	all	-68.0013	Low	0
chr7	124	all	-89.3718	Low	0
chr7	125	all	-101.362	Low	0
chr7	126	all	-136.27	Low	0
chr7	127	all	-56.6695	Low	0
chr7	128	all	67.5346	High	9
chr7	129	all	173.377	High	9
chr7	130	all	199.251	High	9
chr7	131	all	122.896	High	9
chr7	132	all	41.5024	High	9
chr7	133	all	-64.2661	Low	0
chr7	134	all	6.61603	High	7
chr7	135	all	32.3083	High	9
chr7	136	all	22.022	High	9
chr7	137	all	-42.3713	Low	0
chr7	138	all	-22.4443	Low	0
chr7	139	all	115.09	High	9
chr7	140	all	149.859	High	9
chr7	141	all	119.106	High	9
chr7	142	all	20.8023	High	9
chr7	143	all	-26.4247	Low	0
chr7	144	all	-62.1295	Low	0
chr7	145	all	-103.237	Low	0
chr7	146	all	-143.25	Low	0
chr7	147	all	-118.151	Low	0
chr7	148	all	-27.1808	Low	0
chr7	149	all	50.5723	High	9
chr7	150	all	233.162	High	9
chr7	151	all	246.289	High	9
chr7	152	all	215.954	High	9
chr7	153	all	33.4894	High	9
chr7	154	all	-77.2381	Low	0
chr7	155	all	-45.6564	Low	0
chr7	156	all	20.0982	High	9
chr7	157	all	39.9679	High	9
chr7	158	all	53.8037	High	9
chr7	159	all	-17.4411	Low	0
chr7	160	all	-22.3087	Low	0
chr8	1	all	22.6983	High	9
chr8	2	all	-18.8471	Low	0
chr8	3	all	-64.6794	Low	0
chr8	4	all	-109.127	Low	0
chr8	5	all	-76.927	Low	0
chr8	6	all	-97.8584	Low	0
chr8	7	all	-99.9199	Low	0
chr8	8	all	-13.3322	Low	0
chr8	9	all	-15.4397	Low	0
chr8	10	all	26.0469	High	9
chr8	11	all	57.8717	High	9
chr8	12	all	55.3511	High	9
chr8	13	all	38.4285	High	9
chr8	14	all	-80.1017	Low	0
chr8	15	all	-101.193	Low	0
chr8	16	all	-121.24	Low	0
chr8	17	all	21.0111	High	9
chr8	18	all	64.8554	High	9
chr8	19	all	111.01	High	9
chr8	20	all	-17.0895	Low	0
chr8	21	all	16.5023	High	9
chr8	22	all	162.927	High	9
chr8	23	all	235.844	High	9
chr8	24	all	167.406	High	9
chr8	25	all	22.137	High	9
chr8	26	all	16.4003	High	9
chr8	27	all	134.369	High	9
chr8	28	all	200.405	High	9
chr8	29	all	190.562	High	9
chr8	30	all	228.229	High	9
chr8	31	all	105.262	High	9
chr8	32	all	23.4305	High	9
chr8	33	all	-95.8886	Low	0
chr8	34	all	-98.2918	Low	0
chr8	35	all	-100.827	Low	0
chr8	36	all	-104.792	Low	0
chr8	37	all	-11.7351	Low	0
chr8	38	all	180.723	High	9
chr8	39	all	188.987	High	9
chr8	40	all	69.6047	High	9
chr8	41	all	-34.0188	Low	0
chr8	42	all	140.441	High	9
chr8	43	all	142.89	High	9
chr8	44	all	50.0658	High	9
chr8	45	all	-79.5082	Low	0
chr8	46	all	-4.95497	Low	2
chr8	47	all	-74.0925	Low	0
chr8	48	all	-8.05666	Low	1
chr8	49	all	41.5047	High	9
chr8	50	all	39.8142	High	9
chr8	51	all	-75.5803	Low	0
chr8	52	all	-123.824	Low	0
chr8	53	all	-93.7176	Low	0
chr8	54	all	-43.3093	Low	0
chr8	55	all	-44.0021	Low	0
chr8	56	all	-32.0022	Low	0
chr8	57	all	-57.5995	Low	0
chr8	58	all	-57.5777	Low	0
chr8	59	all	-47.6392	Low	0
chr8	60	all	-63.2421	Low	0
chr8	61	all	-12.1549	Low	0
chr8	62	all	-33.4904	Low	0
chr8	63	all	-27.8462	Low	0
chr8	64	all	-87.1313	Low	0
chr8	65	all	-104.385	Low	0
chr8	66	all	-74.6248	Low	0
chr8	67	all	24.985	High	9
chr8	68	all	61.6365	High	9
chr8	69	all	18.8577	High	9
chr8	70	all	-82.1526	Low	0
chr8	71	all	-63.235	Low	0
chr8	72	all	-58.0792	Low	0
chr8	73	all	-58.124	Low	0
chr8	74	all	-49.727	Low	0
chr8	75	all	-38.0303	Low	0
chr8	76	all	-43.296	Low	0
chr8	77	all	-96.2099	Low	0
chr8	78	all	-113.582	Low	0
chr8	79	all	-111.026	Low	0
chr8	80	all	-96.4936	Low	0
chr8	81	all	-12.313	Low	0
chr8	82	all	30.653	High	9
chr8	83	all	-6.46839	Low	1
chr8	84	all	-92.4391	Low	0
chr8	85	all	-87.6194	Low	0
chr8	86	all	-101.721	Low	0
chr8	87	all	-44.4782	Low	0
chr8	88	all	-46.5027	Low	0
chr8	89	all	-91.8028	Low	0
chr8	90	all	-109.067	Low	0
chr8	91	all	-75.501	Low	0
chr8	92	all	-57.2305	Low	0
chr8	93	all	-67.5266	Low	0
chr8	94	all	-56.3393	Low	0
chr8	95	all	46.8549	High	9
chr8	96	all	65.2789	High	9
chr8	97	all	87.3292	High	9
chr8	98	all	12.6208	High	8
chr8	99	all	44.044	High	9
chr8	100	all	20.4084	High	9
chr8	101	all	92.3824	High	9
chr8	102	all	91.2565	High	9
chr8	103	all	178.324	High	9
chr8	104	all	96.8079	High	9
chr8	105	all	41.6265	High	9
chr8	106	all	-73.1617	Low	0
chr8	107	all	-83.6692	Low	0
chr8	108	all	-93.2656	Low	0
chr8	109	all	-76.6282	Low	0
chr8	110	all	-60.1789	Low	0
chr8	111	all	-69.0159	Low	0
chr8	112	all	-100.679	Low	0
chr8	113	all	-80.7729	Low	0
chr8	114	all	-70.7259	Low	0
chr8	115	all	-73.6006	Low	0
chr8	116	all	-118.757	Low	0
chr8	117	all	-93.4712	Low	0
chr8	118	all	-62.5928	Low	0
chr8	119	all	-35.9666	Low	0
chr8	120	all	-3.46128	Low	2
chr8	121	all	21.596	High	9
chr8	122	all	-14.128	Low	0
chr8	123	all	-46.5822	Low	0
chr8	124	all	38.9024	High	9
chr8	125	all	137.322	High	9
chr8	126	all	191.587	High	9
chr8	127	all	66.7567	High	9
chr8	128	all	7.69352	High	8
chr8	129	all	-63.9635	Low	0
chr8	130	all	-62.0777	Low	0
chr8	131	all	-52.7634	Low	0
chr8	132	all	-51.9205	Low	0
chr8	133	all	-37.1675	Low	0
chr8	134	all	30.4275	High	9
chr8	135	all	54.8066	High	9
chr8	136	all	36.2835	High	9
chr8	137	all	-87.5305	Low	0
chr8	138	all	-123.047	Low	0
chr8	139	all	-95.5055	Low	0
chr8	140	all	-112.541	Low	0
chr8	141	all	7.90133	High	8
chr8	142	all	102.166	High	9
chr8	143	all	154.205	High	9
chr8	144	all	252.407	High	9
chr8	145	all	442.572	High	9
chr8	146	all	471.975	High	9
chr8	147	all	433.661	High	9
chr9	1	all	-57.8423	Low	0
chr9	2	all	-33.2427	Low	0
chr9	3	all	-68.8572	Low	0
chr9	4	all	-7.04079	Low	1
chr9	5	all	-14.2226	Low	0
chr9	6	all	23.0053	High	9
chr9	7	all	-28.893	Low	0
chr9	8	all	-64.3825	Low	0
chr9	9	all	-116.78	Low	0
chr9	10	all	-109.033	Low	0
chr9	11	all	-77.1633	Low	0
chr9	12	all	-108.266	Low	0
chr9	13	all	-112.19	Low	0
chr9	14	all	-63.5506	Low	0
chr9	15	all	-37.7029	Low	0
chr9	16	all	-28.7556	Low	0
chr9	17	all	-69.3806	Low	0
chr9	18	all	-85.8026	Low	0
chr9	19	all	-55.8589	Low	0
chr9	20	all	-39.6224	Low	0
chr9	21	all	-26.9025	Low	0
chr9	22	all	-71.9558	Low	0
chr9	23	all	-95.2518	Low	0
chr9	24	all	-108.727	Low	0
chr9	25	all	-105.209	Low	0
chr9	26	all	-117.137	Low	0
chr9	27	all	-77.7213	Low	0
chr9	28	all	-81.9184	Low	0
chr9	29	all	-101.129	Low	0
chr9	30	all	-98.9538	Low	0
chr9	31	all	-97.8869	Low	0
chr9	32	all	-107.112	Low	0
chr9	33	all	20.9376	High	9
chr9	34	all	119.8	High	9
chr9	35	all	236.808	High	9
chr9	36	all	172.022	High	9
chr9	37	all	166.765	High	9
chr9	38	all	52.8476	High	9
chr9	39	all	-14.492	Low	0
chr9	40	all	-102.772	Low	0
chr9	41	all	-57.4012	Low	0
chr9	42	all	-56.9198	Low	0
chr9	43	all	-50.239	Low	0
chr9	44	all	-35.8176	Low	0
chr9	45	all	-53.1371	Low	0
chr9	46	all	-51.9753	Low	0
chr9	47	all	-49.3769	Low	0
chr9	48	all	-4.65252	Low	2
chr9	49	all	-4.65252	Low	2
chr9	66	all	-78.6795	Low	0
chr9	67	all	-79.3363	Low	0
chr9	68	all	-90.0099	Low	0
chr9	69	all	-83.71	Low	0
chr9	70	all	-85.0025	Low	0
chr9	71	all	-78.3806	Low	0
chr9	72	all	-33.1619	Low	0
chr9	73	all	-0.0446484	Low	4
chr9	74	all	-7.32008	Low	1
chr9	75	all	-23.204	Low	0
chr9	76	all	-58.0523	Low	0
chr9	77	all	-77.0308	Low	0
chr9	78	all	-88.9021	Low	0
chr9	79	all	-48.5664	Low	0
chr9	80	all	-32.0159	Low	0
chr9	81	all	-49.7821	Low	0
chr9	82	all	-74.8132	Low	0
chr9	83	all	-122.027	Low	0
chr9	84	all	-98.1394	Low	0
chr9	85	all	-100.012	Low	0
chr9	86	all	-54.8933	Low	0
chr9	87	all	-71.9171	Low	0
chr9	88	all	-28.9121	Low	0
chr9	89	all	-55.8575	Low	0
chr9	90	all	-22.7288	Low	0
chr9	91	all	-26.813	Low	0
chr9	92	all	-1.28424	Low	4
chr9	93	all	-14.928	Low	0
chr9	94	all	-10.1081	Low	0
chr9	95	all	47.7737	High	9
chr9	96	all	97.8776	High	9
chr9	97	all	143.669	High	9
chr9	98	all	97.4298	High	9
chr9	99	all	94.858	High	9
chr9	100	all	103.537	High	9
chr9	101	all	95.4138	High	9
chr9	102	all	55.2411	High	9
chr9	103	all	-30.0762	Low	0
chr9	104	all	-47.6437	Low	0
chr9	105	all	-82.2275	Low	0
chr9	106	all	-100.031	Low	0
chr9	107	all	-87.2865	Low	0
chr9	108	all	-51.0524	Low	0
chr9	109	all	-35.6079	Low	0
chr9	110	all	-38.4399	Low	0
chr9	111	all	-29.7412	Low	0
chr9	112	all	8.48806	High	8
chr9	113	all	-13.9374	Low	0
chr9	114	all	22.8271	High	9
chr9	115	all	45.2507	High	9
chr9	116	all	129.033	High	9
chr9	117	all	105.33	High	9
chr9	118	all	29.7882	High	9
chr9	119	all	-63.7776	Low	0
chr9	120	all	-108.944	Low	0
chr9	121	all	-115.813	Low	0
chr9	122	all	-109.294	Low	0
chr9	123	all	-42.8257	Low	0
chr9	124	all	67.3256	High	9
chr9	125	all	136.946	High	9
chr9	126	all	77.4926	High	9
chr9	127	all	64.6378	High	9
chr9	128	all	48.5217	High	9
chr9	129	all	88.5944	High	9
chr9	130	all	216.313	High	9
chr9	131	all	394.854	High	9
chr9	132	all	475.785	High	9
chr9	133	all	325.626	High	9
chr9	134	all	217.67	High	9
chr9	135	all	158.931	High	9
chr9	136	all	210.506	High	9
chr9	137	all	172.283	High	9
chr9	138	all	130.826	High	9
chr9	139	all	215.585	High	9
chr9	140	all	287.578	High	9
chr9	141	all	228.243	High	9
chr9	142	all	95.7738	High	9
chrX	1	all	113.8	High	9
chrX	2	all	183.074	High	9
chrX	3	all	154.033	High	9
chrX	4	all	51.403	High	9
chrX	5	all	-77.7178	Low	0
chrX	6	all	-86.7274	Low	0
chrX	7	all	-69.3465	Low	0
chrX	8	all	-62.1388	Low	0
chrX	9	all	-10.5385	Low	0
chrX	10	all	6.60171	High	7
chrX	11	all	45.3597	High	9
chrX	12	all	9.37652	High	8
chrX	13	all	69.6249	High	9
chrX	14	all	45.2776	High	9
chrX	15	all	88.4339	High	9
chrX	16	all	56.3247	High	9
chrX	17	all	93.2993	High	9
chrX	18	all	64.99	High	9
chrX	19	all	33.4111	High	9
chrX	20	all	27.7768	High	9
chrX	21	all	18.0554	High	9
chrX	22	all	-29.6249	Low	0
chrX	23	all	-20.9773	Low	0
chrX	24	all	42.415	High	9
chrX	25	all	43.2195	High	9
chrX	26	all	-19.5619	Low	0
chrX	27	all	-78.1477	Low	0
chrX	28	all	-62.0013	Low	0
chrX	29	all	-56.8344	Low	0
chrX	30	all	-79.2639	Low	0
chrX	31	all	-73.2481	Low	0
chrX	32	all	-72.658	Low	0
chrX	33	all	-88.1412	Low	0
chrX	34	all	-80.2448	Low	0
chrX	35	all	-75.088	Low	0
chrX	36	all	-79.2045	Low	0
chrX	37	all	-80.9228	Low	0
chrX	38	all	-39.8915	Low	0
chrX	39	all	66.3023	High	9
chrX	40	all	176.206	High	9
chrX	41	all	210.951	High	9
chrX	42	all	99.7058	High	9
chrX	43	all	11.3351	High	8
chrX	44	all	-10.3666	Low	0
chrX	45	all	11.0082	High	8
chrX	46	all	35.6661	High	9
chrX	47	all	158.41	High	9
chrX	48	all	369.891	High	9
chrX	49	all	391.214	High	9
chrX	50	all	217.106	High	9
chrX	51	all	6.44049	High	7
chrX	52	all	-60.1721	Low	0
chrX	53	all	104.858	High	9
chrX	54	all	176.378	High	9
chrX	55	all	204.752	High	9
chrX	56	all	61.4813	High	9
chrX	57	all	4.28636	High	7
chrX	58	all	-43.7034	Low	0
chrX	59	all	-78.6076	Low	0
chrX	60	all	-5.43791	Low	1
chrX	61	all	-0.451218	Low	4
chrX	62	all	-90.161	Low	0
chrX	63	all	-71.5828	Low	0
chrX	64	all	-4.74072	Low	2
chrX	65	all	-20.4792	Low	0
chrX	66	all	-26.9843	Low	0
chrX	67	all	-53.7574	Low	0
chrX	68	all	-9.76062	Low	1
chrX	69	all	22.0506	High	9
chrX	70	all	122.032	High	9
chrX	71	all	134.485	High	9
chrX	72	all	96.5146	High	9
chrX	73	all	17.5551	High	9
chrX	74	all	-24.0704	Low	0
chrX	75	all	-13.977	Low	0
chrX	76	all	-66.4284	Low	0
chrX	77	all	-30.92	Low	0
chrX	78	all	-41.3366	Low	0
chrX	79	all	-47.7302	Low	0
chrX	80	all	-86.7001	Low	0
chrX	81	all	-89.1117	Low	0
chrX	82	all	-87.2974	Low	0
chrX	83	all	-89.5666	Low	0
chrX	84	all	-88.2393	Low	0
chrX	85	all	-83.3718	Low	0
chrX	86	all	-89.5032	Low	0
chrX	87	all	-98.897	Low	0
chrX	88	all	-51.5	Low	0
chrX	89	all	-25.3747	Low	0
chrX	90	all	-64.934	Low	0
chrX	91	all	-63.1333	Low	0
chrX	92	all	-71.9748	Low	0
chrX	93	all	-67.9343	Low	0
chrX	94	all	-72.2371	Low	0
chrX	95	all	-92.4846	Low	0
chrX	96	all	-101.668	Low	0
chrX	97	all	-102.456	Low	0
chrX	98	all	-85.0175	Low	0
chrX	99	all	-90.4366	Low	0
chrX	100	all	-8.85454	Low	1
chrX	101	all	26.3783	High	9
chrX	102	all	94.3485	High	9
chrX	103	all	40.6477	High	9
chrX	104	all	5.47283	High	7
chrX	105	all	-64.9416	Low	0
chrX	106	all	-6.47945	Low	1
chrX	107	all	41.0942	High	9
chrX	108	all	43.5376	High	9
chrX	109	all	-18.5707	Low	0
chrX	110	all	-42.5875	Low	0
chrX	111	all	-54.515	Low	0
chrX	112	all	-80.4755	Low	0
chrX	113	all	-98.8433	Low	0
chrX	114	all	-78.4308	Low	0
chrX	115	all	-80.1099	Low	0
chrX	116	all	-80.4112	Low	0
chrX	117	all	-50.5435	Low	0
chrX	118	all	56.6016	High	9
chrX	119	all	149.474	High	9
chrX	120	all	93.447	High	9
chrX	121	all	-29.7924	Low	0
chrX	122	all	-84.1292	Low	0
chrX	123	all	-54.918	Low	0
chrX	124	all	-48.9147	Low	0
chrX	125	all	-82.1169	Low	0
chrX	126	all	-72.1139	Low	0
chrX	127	all	-51.9397	Low	0
chrX	128	all	-65.4112	Low	0
chrX	129	all	52.718	High	9
chrX	130	all	90.0916	High	9
chrX	131	all	68.3732	High	9
chrX	132	all	-22.609	Low	0
chrX	133	all	-10.2825	Low	0
chrX	134	all	14.1458	High	8
chrX	135	all	103.502	High	9
chrX	136	all	61.4059	High	9
chrX	137	all	-0.556404	Low	4
chrX	138	all	-79.4732	Low	0
chrX	139	all	-74.8445	Low	0
chrX	140	all	-74.3652	Low	0
chrX	141	all	-77.521	Low	0
chrX	142	all	-73.0777	Low	0
chrX	143	all	-61.3381	Low	0
chrX	144	all	-60.9536	Low	0
chrX	145	all	-49.578	Low	0
chrX	146	all	-81.0766	Low	0
chrX	147	all	-101.123	Low	0
chrX	148	all	-70.8762	Low	0
chrX	149	all	-6.15267	Low	1
chrX	150	all	19.2284	High	9
chrX	151	all	-0.397444	Low	4
chrX	152	all	19.8434	High	9
chrX	153	all	308.051	High	9
chrX	154	all	364.651	High	9
chrX	155	all	273.208	High	9
chrX	156	all	-5.43665	Low	1
